# Sphingolipid and ceramide associations with tau pathology vary across diverse ethnoracial groups in postmortem brain tissue

**DOI:** 10.1101/2025.11.04.25339489

**Authors:** Annalise Schweickart, Richa Batra, Kevin Huynh, Collette Blach, Alexandra Kueider-Paisley, Joseph S. Reddy, Gregory Klein, David A. Bennett, Peter J. Meikle, Bin Zhang, Philip L. De Jager, Laura Heath, Jaclyn Beck, Jo Scanlan, Nicholas T. Seyfried, Dennis W. Dickson, Nilüfer Ertekin-Taner, AMP-AD Diverse Cohorts Working Group, Alzheimer’s Disease Metabolomics Consortium, Rima Kaddurah-Daouk, Matthias Arnold, Jan Krumsiek

## Abstract

Metabolic dysregulation is a hallmark of Alzheimer’s disease (AD), with numerous studies characterizing metabolic pathways associated with AD onset and progression. A significant limitation of these studies has been a predominant focus on non-Hispanic white participants. Despite evidence that AD prevalence, progression, and biomarkers differ across ethnoracial groups, it remains unclear whether previously identified metabolic dysregulation in AD brains generalizes across populations. We addressed this gap by analyzing large-scale metabolomics data from 547 postmortem dorsolateral prefrontal cortex brain tissue samples of Hispanic American, Non-Hispanic African American, and White subjects, providing the largest multiethnic AD brain cohort analyzed to date. A metabolome-wide association study examined how relationships between metabolite abundance and AD neuropathology varied by ethnoracial group. Sixty metabolites exhibited significant heterogeneity with tau pathology (Braak stage), with enrichment in tricarboxylic-acid-cycle intermediates, dipeptides, and sphingolipid-ceramide pathway lipids. These findings reveal ethnoracial-specific metabolic signatures of tau pathology and emphasize the need to evaluate emerging therapeutic targets across diverse groups.

## Supplementary Data 2 for "Sphingolipid and ceramide associations with tau pathology vary across diverse ethnoracial groups in postmortem brain tissue"

### Sheet: Caption
Supplementary Data 2: Results of MWAS interaction analysis of 907 metabolites across 4 Alzheimer's disease neuropathological measures (CERAD score, Braak Stage, NIA Reagan score, and NP diagnosis)
met_estimate: Estimated coefficient of the metabolite variable in the interaction model (equation 4)
met_se: Standard Error on the estimated coefficient of the metabolite variable in the interaction model (equation 4)
met_p: p-value associated with the estimated coefficient of the metabolite variable in the interaction model (equation 4)
hetero_p: p-value of the likelihood ratio test between the base model and the interaction model (equations 3-7)
met_p_adj: FDR adjusted p-value of met_p
hetero_p_adj: FDR adjusted p-value of hetero_p
outcome: Neuropathological measure ("amyCerad" for CERAD score, "Braak" for Braak stage, "reag" for NIA Reagan score, and "ADoutcome_binary" for NP diagnosis)

### Sheet: CERAD score
name	met_estimate	met_se	met_p	hetero_p	met_p_adj	hetero_p_adj	outcome
homocarnosine	-0.51395	0.154755	0.000896763	0.736184	0.047845	0.876271	amyCerad
putrescine	-0.306603	0.134144	0.0222756	0.425598	0.209189	0.731715	amyCerad
spermidine	-0.0170793	0.140633	0.903338	0.945876	0.95929	0.976199	amyCerad
1-methylnicotinamide	-0.365055	0.141044	0.00964705	0.0035691	0.141127	0.462453	amyCerad
5-hydroxyindoleacetate	-0.352833	0.148398	0.0174248	0.544048	0.185933	0.784988	amyCerad
uridine-2',3'-cyclic monophosphate	0.02988	0.156213	0.848308	0.389859	0.955913	0.71178	amyCerad
alpha-ketoglutarate	0.151438	0.139368	0.277211	0.0709183	0.601508	0.55874	amyCerad
kynurenate	-0.299206	0.143242	0.0367246	0.0672993	0.254793	0.55874	amyCerad
3-hydroxyisobutyrate	0.223472	0.141446	0.114127	0.902499	0.405935	0.959924	amyCerad
3-hydroxy-3-methylglutarate	-0.466411	0.146118	0.00141287	0.0531784	0.0610177	0.55874	amyCerad
3-phosphoglycerate	0.0849595	0.14197	0.549551	0.148131	0.807015	0.57638	amyCerad
hypoxanthine	-0.124023	0.147053	0.399009	0.061597	0.694629	0.55874	amyCerad
guanine	-0.0984763	0.146831	0.502426	0.777434	0.772398	0.907924	amyCerad
linoleate (18:2n6)	0.0253676	0.143552	0.859734	0.97045	0.955913	0.982364	amyCerad
laurate (12:0)	0.0798668	0.149353	0.592822	0.0908548	0.830974	0.55874	amyCerad
N6,N6,N6-trimethyllysine	-0.0668256	0.13303	0.615432	0.645756	0.837118	0.849162	amyCerad
N-acetylputrescine	-0.661471	0.143469	4.01626e-06	0.941011	0.00182137	0.976199	amyCerad
N-formylmethionine	-0.265461	0.139224	0.0565567	0.136803	0.302205	0.57638	amyCerad
S-adenosylhomocysteine (SAH)	-0.259487	0.138303	0.0606253	0.0315963	0.308304	0.55874	amyCerad
adenosine 5'-diphosphate (ADP)	-0.278909	0.15512	0.0721731	0.165638	0.330558	0.587062	amyCerad
adenosine 5'-monophosphate (AMP)	-0.0239801	0.14847	0.871688	0.719995	0.955913	0.875949	amyCerad
5-methylthioadenosine (MTA)	-0.0168748	0.139966	0.904037	0.523457	0.95929	0.777658	amyCerad
N6-methyladenosine	0.155938	0.153761	0.310509	0.0474727	0.622147	0.55874	amyCerad
adenosine 5'-diphosphoribose (ADP-ribose)	-0.0641625	0.143728	0.655298	0.0513453	0.858895	0.55874	amyCerad
ribose 1-phosphate	-0.169254	0.142428	0.234696	0.946063	0.54927	0.976199	amyCerad
arachidonate (20:4n6)	-0.175344	0.147842	0.235613	0.446094	0.54927	0.741827	amyCerad
arginine	0.199756	0.147039	0.174298	0.795653	0.487926	0.909908	amyCerad
argininosuccinate	0.05893	0.126601	0.641589	0.00288331	0.848281	0.462453	amyCerad
ascorbate (vitamin C)	-0.0502776	0.134847	0.709262	0.386495	0.888536	0.71178	amyCerad
aspartate	-0.119666	0.145358	0.410364	0.888682	0.702199	0.959095	amyCerad
3-(4-hydroxyphenyl)lactate	0.132156	0.137967	0.338122	0.330898	0.645635	0.695921	amyCerad
carnosine	0.0232427	0.137069	0.865349	0.882387	0.955913	0.958473	amyCerad
biliverdin	0.0720854	0.131887	0.584675	0.672723	0.828383	0.85644	amyCerad
succinate	0.218664	0.147631	0.138567	0.579138	0.444823	0.818191	amyCerad
3-hydroxybutyrate (BHBA)	0.0479818	0.133924	0.720136	0.953485	0.896037	0.977188	amyCerad
cholesterol	-0.0373294	0.140819	0.790942	0.141082	0.935312	0.57638	amyCerad
choline phosphate	-0.202694	0.143646	0.158224	0.251579	0.469344	0.660502	amyCerad
CoA-glutathione*	-0.247603	0.15072	0.100423	0.67757	0.381101	0.85644	amyCerad
coenzyme A	-0.231564	0.150462	0.1238	0.114973	0.418858	0.569837	amyCerad
corticosterone	0.184488	0.15513	0.234343	0.865567	0.54927	0.952297	amyCerad
creatinine	0.204522	0.144297	0.156374	0.450278	0.469344	0.742532	amyCerad
cysteinylglycine	0.0371658	0.133933	0.781399	0.0978957	0.92671	0.55874	amyCerad
cystine	0.263212	0.142835	0.065363	0.398054	0.31562	0.718259	amyCerad
cytidine 5'-monophosphate (5'-CMP)	-0.327562	0.146068	0.0249273	0.387546	0.211583	0.71178	amyCerad
glucosamine 6-phosphate	-0.0259085	0.151616	0.864317	0.0634224	0.955913	0.55874	amyCerad
glucose 6-phosphate	0.12506	0.147411	0.396227	0.367573	0.691112	0.709337	amyCerad
sphingosine	0.0672673	0.142957	0.637968	0.0174643	0.847509	0.55874	amyCerad
dehydroascorbate	0.338367	0.137506	0.0138647	0.203087	0.163316	0.605919	amyCerad
dihydroxyacetone phosphate (DHAP)	-0.169079	0.142732	0.23618	0.0914798	0.54927	0.55874	amyCerad
cystathionine	-0.113213	0.14706	0.441395	0.165952	0.723202	0.587062	amyCerad
sphinganine	0.244969	0.149981	0.102397	0.155022	0.3822	0.57638	amyCerad
flavin adenine dinucleotide (FAD)	-0.308476	0.156324	0.0484596	0.790991	0.280042	0.909908	amyCerad
fumarate	-0.0148991	0.137068	0.913441	0.0109264	0.96231	0.543704	amyCerad
gamma-glutamylglutamate	0.0568424	0.149777	0.704306	0.164972	0.883549	0.587062	amyCerad
guanosine 5'-diphospho-fucose	-0.0743863	0.151894	0.624329	0.139042	0.842774	0.57638	amyCerad
gluconate	-0.141361	0.139102	0.309516	0.538556	0.622147	0.783209	amyCerad
glutarate (C5-DC)	0.359781	0.149885	0.0163778	0.408057	0.183391	0.720053	amyCerad
glycine	-0.012777	0.145869	0.930201	0.376751	0.964219	0.71178	amyCerad
guanidinoacetate	0.152312	0.146154	0.297352	0.673429	0.61295	0.85644	amyCerad
guanosine 5'-monophosphate (5'-GMP)	-0.0142962	0.151208	0.924675	0.885766	0.96231	0.959095	amyCerad
2'-deoxyguanosine	-0.0567609	0.144092	0.693638	0.447843	0.878673	0.741827	amyCerad
histamine	-0.15577	0.147448	0.290768	0.401953	0.609125	0.718259	amyCerad
histidine	-0.00593772	0.138213	0.965733	0.995442	0.984179	0.998746	amyCerad
cortisol	0.17157	0.142703	0.229251	0.506065	0.54927	0.767561	amyCerad
hypotaurine	0.0252136	0.135904	0.852817	0.905818	0.955913	0.960758	amyCerad
inosine	-0.200682	0.135845	0.139597	0.619784	0.444823	0.840275	amyCerad
inosine 5'-monophosphate (IMP)	0.0319122	0.160944	0.842825	0.178835	0.955913	0.588849	amyCerad
myo-inositol	0.26064	0.142858	0.0680814	0.0589003	0.319348	0.55874	amyCerad
inositol 1-phosphate (I1P)	0.0253871	0.137181	0.85318	0.191109	0.955913	0.592139	amyCerad
isoleucine	0.0320738	0.142782	0.822264	0.498896	0.947037	0.767561	amyCerad
2-aminoadipate	0.470974	0.149361	0.00161458	0.724107	0.0610177	0.875949	amyCerad
3-sulfo-alanine	-0.121553	0.141405	0.390005	0.421053	0.685844	0.728807	amyCerad
citrulline	0.167002	0.140051	0.233091	0.446352	0.54927	0.741827	amyCerad
saccharopine	0.121057	0.149233	0.417252	0.204422	0.708266	0.607905	amyCerad
leucine	0.110334	0.146323	0.450823	0.665376	0.73279	0.85644	amyCerad
lysine	0.0364088	0.1402	0.795101	0.962556	0.935383	0.980964	amyCerad
malate	0.101576	0.132648	0.443821	0.0129171	0.724477	0.543704	amyCerad
methionine	0.184866	0.145943	0.205262	0.709611	0.516216	0.873552	amyCerad
methylmalonate (MMA)	-0.197934	0.150324	0.187933	0.24834	0.504306	0.656689	amyCerad
palmitate (16:0)	-0.06516	0.144634	0.652339	0.58715	0.857494	0.826095	amyCerad
nicotinamide adenine dinucleotide reduced (NADH)	-0.434079	0.161841	0.00731568	0.0455326	0.130104	0.55874	amyCerad
nicotinamide	-0.242868	0.155755	0.118926	0.85656	0.411702	0.947948	amyCerad
pelargonate (9:0)	0.167965	0.150454	0.264258	0.0778004	0.583072	0.55874	amyCerad
stearate (18:0)	-0.0919601	0.146911	0.531342	0.482627	0.800544	0.756882	amyCerad
ornithine	0.0920795	0.134949	0.495031	0.759451	0.768854	0.896904	amyCerad
orotate	-0.0562153	0.131376	0.668727	0.871229	0.870208	0.954556	amyCerad
glutathione, oxidized (GSSG)	-0.119127	0.14363	0.406875	0.94367	0.700404	0.976199	amyCerad
palmitoleate (16:1n7)	-0.0179951	0.145975	0.901889	0.898378	0.95929	0.959924	amyCerad
phenylalanine	0.207207	0.149982	0.167111	0.463648	0.479274	0.74605	amyCerad
phosphate	-0.296789	0.137432	0.0308095	0.770318	0.230944	0.907375	amyCerad
phosphoenolpyruvate (PEP)	0.0636714	0.143834	0.658002	0.616632	0.859953	0.840275	amyCerad
phytosphingosine	0.0562541	0.159775	0.724776	0.368774	0.896823	0.710145	amyCerad
proline	-0.0283035	0.141585	0.841555	0.808004	0.955913	0.916074	amyCerad
lactate	-0.157496	0.132381	0.234155	0.133566	0.54927	0.57638	amyCerad
pyridoxal	-0.258225	0.136315	0.0581811	0.231392	0.303277	0.642615	amyCerad
pyridoxamine phosphate	-0.311633	0.151612	0.039834	0.96213	0.26653	0.980964	amyCerad
glutathione, reduced (GSH)	-0.284757	0.147096	0.0528849	0.0536131	0.293819	0.55874	amyCerad
retinol (vitamin A)	0.151302	0.147148	0.303842	0.157523	0.616489	0.57638	amyCerad
riboflavin (vitamin B2)	-0.119873	0.133916	0.370716	0.540561	0.671891	0.783209	amyCerad
salicylate	-0.0137517	0.133638	0.918041	0.0736841	0.96231	0.55874	amyCerad
serine	0.0907702	0.135131	0.501761	0.37289	0.772398	0.71178	amyCerad
taurine	0.0127031	0.131958	0.923309	0.149359	0.96231	0.57638	amyCerad
myristate (14:0)	-0.105587	0.147723	0.474754	0.937949	0.755505	0.976199	amyCerad
thiamin diphosphate	-0.210385	0.144598	0.14568	0.428877	0.45096	0.732129	amyCerad
urea	0.496889	0.138285	0.000326616	0.269938	0.0211601	0.670139	amyCerad
uridine	0.040739	0.136568	0.765469	0.676384	0.915937	0.85644	amyCerad
2'-deoxyuridine	-0.0960318	0.141025	0.495898	0.927635	0.768854	0.972676	amyCerad
trans-urocanate	0.14451	0.160433	0.367721	0.708927	0.671891	0.873552	amyCerad
glutamate	-0.076539	0.148067	0.605211	0.357461	0.834223	0.703581	amyCerad
glutamine	0.152455	0.139028	0.272826	0.962578	0.594839	0.980964	amyCerad
threonine	0.295164	0.141364	0.0368003	0.82284	0.254793	0.924803	amyCerad
tryptophan	0.166218	0.146807	0.257541	0.27235	0.579817	0.671255	amyCerad
valine	-0.0284976	0.139962	0.838659	0.213991	0.955608	0.616139	amyCerad
pyridoxamine	-0.31947	0.14019	0.0226767	0.00153356	0.209189	0.462453	amyCerad
glucose	0.276233	0.151842	0.0688787	0.660622	0.320374	0.855586	amyCerad
adenosine	0.0283642	0.147192	0.847192	0.290005	0.955913	0.684523	amyCerad
betaine	-0.380409	0.156963	0.0153695	0.320255	0.176457	0.693248	amyCerad
cysteine	0.0456423	0.139405	0.743359	0.330827	0.902579	0.695921	amyCerad
dimethylglycine	-0.158199	0.140351	0.25967	0.616027	0.580101	0.840275	amyCerad
alanine	-0.0153679	0.127809	0.904292	0.186328	0.95929	0.588849	amyCerad
tyrosine	0.273318	0.152392	0.0728903	0.476547	0.330558	0.753256	amyCerad
malonate	0.085766	0.138878	0.536862	0.478363	0.800933	0.753256	amyCerad
pseudouridine	0.337151	0.13408	0.0119186	0.343141	0.163316	0.703381	amyCerad
pyruvate	-0.408277	0.143077	0.00432327	0.654888	0.108922	0.853424	amyCerad
uracil	-0.0313536	0.143997	0.827633	0.137275	0.948288	0.57638	amyCerad
cytidine	0.0655933	0.12892	0.610899	0.866202	0.835695	0.952297	amyCerad
arabinose	-0.136007	0.147532	0.35659	0.546083	0.658711	0.784988	amyCerad
uridine 5'-monophosphate (UMP)	-0.180419	0.154356	0.242462	0.30869	0.561003	0.684988	amyCerad
thymidine	-0.0215989	0.145111	0.881677	0.618336	0.955913	0.840275	amyCerad
thiamin (vitamin B1)	-0.0514571	0.135513	0.704152	0.968409	0.883549	0.982364	amyCerad
fructose	0.141405	0.147395	0.337375	0.596253	0.645635	0.832267	amyCerad
adenine	-0.161891	0.143329	0.258683	0.38259	0.579817	0.71178	amyCerad
cytosine	0.0306775	0.129642	0.812942	0.944316	0.944686	0.976199	amyCerad
thymine	0.0367568	0.140605	0.79377	0.655978	0.935383	0.853618	amyCerad
caprate (10:0)	-0.0137981	0.138292	0.920523	0.668703	0.96231	0.85644	amyCerad
margarate (17:0)	-0.219676	0.146557	0.133895	0.303261	0.439872	0.684988	amyCerad
nonadecanoate (19:0)	-0.185081	0.145714	0.204027	0.298574	0.516216	0.684988	amyCerad
arachidate (20:0)	0.0321091	0.144009	0.823562	0.196784	0.947037	0.595494	amyCerad
maltose	0.151664	0.142037	0.285618	0.467206	0.607457	0.74605	amyCerad
ribose	-0.183774	0.132551	0.165613	0.0497441	0.477567	0.55874	amyCerad
asparagine	0.123033	0.142136	0.386707	0.802007	0.685844	0.911555	amyCerad
N-stearoyl-sphinganine (d18:0/18:0)*	0.0574077	0.14513	0.692429	0.0603699	0.878673	0.55874	amyCerad
caproate (6:0)	-0.314076	0.146649	0.0322183	0.447896	0.239525	0.741827	amyCerad
caprylate (8:0)	0.23884	0.142736	0.0942683	0.153301	0.372446	0.57638	amyCerad
sucrose	0.105075	0.136591	0.441735	0.79838	0.723202	0.909908	amyCerad
pyridoxine (vitamin B6)	-0.127027	0.14775	0.389931	0.094203	0.685844	0.55874	amyCerad
pentadecanoate (15:0)	0.0342811	0.149144	0.818207	0.699211	0.945368	0.867557	amyCerad
trans-4-hydroxyproline	-0.243924	0.137087	0.0751849	0.292458	0.335924	0.684523	amyCerad
allantoin	0.342894	0.147161	0.0198034	0.0923658	0.193136	0.55874	amyCerad
xanthine	-0.367745	0.138859	0.00808871	0.112464	0.131141	0.566477	amyCerad
5-oxoproline	0.150221	0.141713	0.289127	0.371941	0.609125	0.71171	amyCerad
picolinate	0.207023	0.138352	0.134563	0.306918	0.439872	0.684988	amyCerad
sarcosine	-0.0217113	0.136214	0.873361	0.686691	0.955913	0.857401	amyCerad
pantothenate	0.0857034	0.138839	0.537047	0.0837472	0.800933	0.55874	amyCerad
pipecolate	-0.135545	0.14144	0.337898	0.827087	0.645635	0.928425	amyCerad
phosphoethanolamine	-0.0128599	0.159033	0.935551	0.119946	0.966534	0.57638	amyCerad
gamma-glutamylcysteine	-0.237685	0.147918	0.108084	0.190182	0.39529	0.592139	amyCerad
glycerate	0.243025	0.146162	0.0963702	0.897943	0.375141	0.959924	amyCerad
3-ureidopropionate	-0.349988	0.141302	0.0132539	0.630472	0.163316	0.843419	amyCerad
5-KETE	-0.204463	0.140072	0.144372	0.948863	0.449985	0.977188	amyCerad
N-acetylleucine	-0.00422841	0.134065	0.974839	0.193898	0.988544	0.592359	amyCerad
N-acetylmethionine	0.00898928	0.125333	0.942822	0.696909	0.969546	0.867073	amyCerad
N-acetylvaline	-0.201065	0.126623	0.112307	0.157599	0.401033	0.57638	amyCerad
erucate (22:1n9)	-0.0323434	0.149837	0.829099	0.679864	0.948288	0.85644	amyCerad
bilirubin (Z,Z)	-0.108192	0.150972	0.473598	0.379988	0.755505	0.71178	amyCerad
UDP-glucose	0.0975378	0.153685	0.525649	0.183224	0.794529	0.588849	amyCerad
UDP-glucuronate	-0.0992177	0.146766	0.499025	0.717748	0.772382	0.875949	amyCerad
guanosine	-0.197283	0.134181	0.141488	0.720131	0.445588	0.875949	amyCerad
gamma-glutamyltyrosine	0.178544	0.1382	0.196383	0.614857	0.514795	0.840275	amyCerad
alpha-tocopherol	-0.0244214	0.151438	0.871886	0.912543	0.955913	0.965784	amyCerad
N-acetylcysteine	-0.0828178	0.135753	0.541821	0.727592	0.801819	0.875949	amyCerad
N-acetylalanine	-0.224587	0.134309	0.0944922	0.196966	0.372446	0.595494	amyCerad
4-acetamidobutanoate	-0.288913	0.14296	0.0432854	0.342357	0.277156	0.703381	amyCerad
3-aminoisobutyrate	0.222837	0.1369	0.103582	0.669599	0.385037	0.85644	amyCerad
citrate	0.144614	0.137536	0.293045	0.0160422	0.609125	0.55874	amyCerad
5,6-dihydrouracil	-0.0720799	0.144613	0.618179	0.920426	0.837118	0.970728	amyCerad
urate	0.254039	0.145984	0.0818259	0.623405	0.345949	0.841754	amyCerad
oleoyl ethanolamide	-0.187278	0.14983	0.211322	0.250971	0.526224	0.660502	amyCerad
gamma-glutamylglutamine	0.0110179	0.141104	0.937762	0.173471	0.966534	0.587901	amyCerad
N-acetylneuraminate	-0.126982	0.144298	0.378859	0.239948	0.679899	0.651595	amyCerad
isocitrate	0.0197438	0.146264	0.892622	0.355624	0.958791	0.703581	amyCerad
N-acetyl-glucosamine 1-phosphate	-0.0407975	0.136704	0.765369	0.175794	0.915937	0.588849	amyCerad
N-acetylglucosamine 6-phosphate	0.0851916	0.13826	0.537782	0.403103	0.800933	0.718259	amyCerad
N-acetylglucosaminylasparagine	-0.32774	0.163664	0.0452291	0.614294	0.277181	0.840275	amyCerad
cytidine 5'-diphosphocholine	-0.132611	0.15599	0.395256	0.498072	0.690745	0.767561	amyCerad
creatine	0.124258	0.134564	0.355792	0.722405	0.658711	0.875949	amyCerad
cytidine 5'-monophospho-N-acetylneuraminic acid	-0.337566	0.164757	0.0404747	0.392852	0.26653	0.713112	amyCerad
dihomo-linoleate (20:2n6)	-0.0898581	0.152898	0.556733	0.592304	0.812091	0.829042	amyCerad
gamma-glutamylhistidine	-0.0218959	0.144423	0.879495	0.724857	0.955913	0.875949	amyCerad
N1-methyladenosine	-0.0658812	0.137922	0.632885	0.7961	0.844892	0.909908	amyCerad
glycerol	-0.319125	0.136223	0.0191465	0.173713	0.191762	0.587901	amyCerad
choline	-0.00706029	0.146703	0.961616	0.0415588	0.981086	0.55874	amyCerad
12-HHTrE	0.0824338	0.147595	0.576494	0.1001	0.825448	0.55874	amyCerad
S-adenosylmethionine (SAM)	0.0237733	0.132753	0.857875	0.214295	0.955913	0.616139	amyCerad
gamma-glutamylleucine	-0.0178797	0.135467	0.894996	0.795238	0.95901	0.909908	amyCerad
adenylosuccinate	0.286322	0.145932	0.0497601	0.609386	0.285648	0.840275	amyCerad
nicotinamide adenine dinucleotide (NAD+)	-0.150439	0.151947	0.322137	0.834774	0.632812	0.933975	amyCerad
nicotinamide ribonucleotide (NMN)	-0.391452	0.143541	0.00638927	0.331464	0.12073	0.695921	amyCerad
3-methoxytyrosine	0.387654	0.140113	0.00566241	0.281156	0.116337	0.68184	amyCerad
beta-hydroxyisovalerate	0.00941281	0.145881	0.948553	0.295972	0.973233	0.684988	amyCerad
arachidonoyl ethanolamide	-0.245324	0.156678	0.117399	0.459697	0.410276	0.74605	amyCerad
palmitoyl ethanolamide	-0.458951	0.16634	0.00579601	0.0720567	0.116337	0.55874	amyCerad
dihomo-linolenoyl ethanolamide	-0.0747066	0.146815	0.610859	0.771339	0.835695	0.907398	amyCerad
N-palmitoyl-sphingosine (d18:1/16:0)	0.239853	0.145939	0.100277	0.0497516	0.381101	0.55874	amyCerad
1-palmitoyl-2-oleoyl-GPE (16:0/18:1)	-0.0267703	0.159727	0.866898	0.306297	0.955913	0.684988	amyCerad
1-palmitoyl-2-oleoyl-GPS (16:0/18:1)	-0.00507968	0.137397	0.970508	0.326	0.987936	0.69473	amyCerad
1,2-dioleoyl-GPS (18:1/18:1)	-0.114148	0.140931	0.417965	0.649186	0.708266	0.849656	amyCerad
1-palmitoyl-2-linoleoyl-GPC (16:0/18:2)	0.273868	0.137616	0.0465815	0.110642	0.278506	0.566477	amyCerad
stearoyl sphingomyelin (d18:1/18:0)	0.2645	0.159566	0.0973933	0.0949074	0.375897	0.55874	amyCerad
1-palmitoyl-2-oleoyl-GPC (16:0/18:1)	0.148118	0.144301	0.30468	0.109148	0.616489	0.566477	amyCerad
N-stearoyl-sphingosine (d18:1/18:0)*	0.195939	0.146761	0.181847	0.0121676	0.497638	0.543704	amyCerad
glycochenodeoxycholate	-0.0737112	0.14473	0.610542	0.083687	0.835695	0.55874	amyCerad
acetylcholine	-0.374552	0.142709	0.00867527	0.426451	0.131141	0.731715	amyCerad
acetyl CoA	-0.255251	0.150066	0.0889564	0.516758	0.361809	0.77351	amyCerad
azelate (C9-DC)	-0.0218359	0.146984	0.881901	0.484004	0.955913	0.756882	amyCerad
eicosapentaenoate (EPA; 20:5n3)	-0.315599	0.137338	0.0215629	0.707903	0.205868	0.873552	amyCerad
methylsuccinate	-0.142378	0.153133	0.352492	0.876062	0.655373	0.955657	amyCerad
ethylmalonate	0.3909	0.158619	0.0137248	0.0981343	0.163316	0.55874	amyCerad
carnitine	-0.0618935	0.148117	0.676043	0.231544	0.873285	0.642615	amyCerad
benzoate	-0.0719297	0.140505	0.608696	0.82142	0.835695	0.924803	amyCerad
hippurate	-0.0649616	0.132682	0.624415	0.871414	0.842774	0.954556	amyCerad
methionine sulfoxide	0.269347	0.1436	0.0606997	0.942557	0.308304	0.976199	amyCerad
3-methylhistidine	0.15617	0.130363	0.230932	0.629372	0.54927	0.843419	amyCerad
5-hydroxylysine	-0.0359923	0.13828	0.794644	0.650312	0.935383	0.849904	amyCerad
4-guanidinobutanoate	-0.622164	0.154627	5.73032e-05	0.0178765	0.00687281	0.55874	amyCerad
pimelate (C7-DC)	0.110508	0.1505	0.462782	0.427573	0.744225	0.731715	amyCerad
2'-deoxyinosine	-0.024886	0.141161	0.860062	0.386023	0.955913	0.71178	amyCerad
3'-dephosphocoenzyme A	-0.229467	0.142617	0.107622	0.148461	0.395194	0.57638	amyCerad
flavin mononucleotide (FMN)	-0.0486999	0.152469	0.749417	0.164173	0.906295	0.587062	amyCerad
glucuronate	0.199993	0.142997	0.161937	0.258242	0.473198	0.665126	amyCerad
glycerol 3-phosphate	0.0353383	0.153244	0.817624	0.338718	0.945368	0.700266	amyCerad
imidazole lactate	0.129391	0.144238	0.369685	0.599079	0.671891	0.832267	amyCerad
kynurenine	0.0400182	0.144364	0.781624	0.0825968	0.92671	0.55874	amyCerad
glycerophosphorylcholine (GPC)	0.236902	0.144176	0.100352	0.698016	0.381101	0.867261	amyCerad
allo-threonine	0.357993	0.151539	0.0181576	0.416673	0.189299	0.728057	amyCerad
maltotetraose	0.263537	0.138862	0.0577177	0.148653	0.302787	0.57638	amyCerad
maltotriose	0.280802	0.142309	0.0484747	0.198403	0.280042	0.596189	amyCerad
N-acetylglutamate	-0.650666	0.170974	0.000141439	0.754497	0.0103432	0.894596	amyCerad
tartarate	0.0352434	0.145167	0.808178	0.736117	0.940972	0.876271	amyCerad
UDP-galactose	0.233237	0.159638	0.144006	0.906735	0.449985	0.960758	amyCerad
xanthosine	-0.277085	0.137759	0.0442857	0.512026	0.277156	0.771441	amyCerad
galactose 1-phosphate	0.167348	0.144708	0.247496	0.895665	0.565438	0.959924	amyCerad
phosphopantetheine	-0.198199	0.151358	0.190372	0.141088	0.504877	0.57638	amyCerad
6-phosphogluconate	0.178732	0.14663	0.222873	0.475439	0.540496	0.753256	amyCerad
ribitol	-0.206897	0.142194	0.14566	0.600291	0.45096	0.832514	amyCerad
quinate	-0.338664	0.137287	0.0136313	0.534231	0.163316	0.783209	amyCerad
indolelactate	0.0140727	0.143305	0.921773	0.617707	0.96231	0.840275	amyCerad
3-indoxyl sulfate	0.0937348	0.139812	0.502581	0.790994	0.772398	0.909908	amyCerad
glycylvaline	-0.0218063	0.136499	0.873074	0.0449561	0.955913	0.55874	amyCerad
gamma-glutamylphenylalanine	0.142551	0.138582	0.30365	0.949397	0.616489	0.977188	amyCerad
15-HETE	-0.026498	0.147787	0.857703	0.611411	0.955913	0.840275	amyCerad
prostaglandin F2alpha	-0.0443685	0.135452	0.743246	0.213135	0.902579	0.616139	amyCerad
1,5-anhydroglucitol (1,5-AG)	0.405386	0.142041	0.00431706	0.423113	0.108922	0.730979	amyCerad
2-arachidonoylglycerol (20:4)	0.017784	0.150608	0.906003	0.448807	0.959982	0.741827	amyCerad
1-palmityl-GPC (O-16:0)	-0.156861	0.159329	0.324866	0.168042	0.632812	0.587062	amyCerad
1-stearoyl-2-arachidonoyl-GPI (18:0/20:4)	0.0868993	0.146207	0.552272	0.0269076	0.809226	0.55874	amyCerad
1-oleoyl-GPS (18:1)	-0.159997	0.149009	0.28294	0.225837	0.60552	0.636131	amyCerad
1-stearoyl-2-oleoyl-GPS (18:0/18:1)	-0.0961362	0.143774	0.503711	0.376478	0.772398	0.71178	amyCerad
1-palmitoyl-2-oleoyl-GPG (16:0/18:1)	0.0192681	0.156827	0.902217	0.350976	0.95929	0.703581	amyCerad
1,2-dipalmitoyl-GPG (16:0/16:0)	-0.137954	0.159889	0.388241	0.657372	0.685844	0.854207	amyCerad
1-stearoyl-GPI (18:0)	-0.20256	0.148949	0.173853	0.172668	0.487926	0.587901	amyCerad
1,2-dipalmitoyl-GPC (16:0/16:0)	0.230777	0.159782	0.148648	0.0858642	0.452237	0.55874	amyCerad
1,2-distearoyl-GPC (18:0/18:0)	-0.0446736	0.155305	0.773614	0.129781	0.920825	0.57638	amyCerad
docosahexaenoate (DHA; 22:6n3)	-0.158843	0.143594	0.26864	0.726492	0.588543	0.875949	amyCerad
1-myristoyl-2-palmitoyl-GPC (14:0/16:0)	-0.0606924	0.158808	0.702331	0.49963	0.883515	0.767561	amyCerad
maleate	0.0146863	0.149419	0.921703	0.577502	0.96231	0.817152	amyCerad
1-methylguanidine	0.218805	0.139332	0.116326	0.277656	0.410276	0.675606	amyCerad
2-hydroxyoctanoate	-0.0560995	0.146069	0.700933	0.880978	0.882981	0.95809	amyCerad
3-hydroxyoctanoate	0.173514	0.143382	0.226219	0.379188	0.545692	0.71178	amyCerad
phenyllactate (PLA)	0.159279	0.148327	0.282898	0.160107	0.60552	0.583201	amyCerad
palmitoylcarnitine (C16)	0.047072	0.13141	0.720188	0.239808	0.896037	0.651595	amyCerad
hexanoylcarnitine (C6)	0.03124	0.144395	0.828715	0.34591	0.948288	0.703454	amyCerad
N-acetylaspartate (NAA)	-0.359798	0.152188	0.0180706	0.75901	0.189299	0.896904	amyCerad
dehydroepiandrosterone sulfate (DHEA-S)	0.0600949	0.144659	0.677831	0.677849	0.873285	0.85644	amyCerad
acetylcarnitine (C2)	-0.0200915	0.161082	0.900739	0.15739	0.95929	0.57638	amyCerad
tartronate (hydroxymalonate)	-0.109982	0.155465	0.479297	0.679388	0.760004	0.85644	amyCerad
oxalate (ethanedioate)	0.392658	0.142981	0.00602846	0.025398	0.116337	0.55874	amyCerad
erythritol	0.243646	0.144871	0.092605	0.224063	0.371833	0.633101	amyCerad
bicine	0.257225	0.145119	0.0763098	0.410716	0.339279	0.721937	amyCerad
3-hydroxymyristate	-0.00114821	0.137525	0.993338	0.426026	0.997565	0.731715	amyCerad
1-oleoylglycerol (18:1)	-0.0858685	0.151932	0.571952	0.414135	0.824739	0.726538	amyCerad
2-oleoylglycerol (18:1)	-0.013485	0.144538	0.925667	0.353181	0.96231	0.703581	amyCerad
homocitrulline	0.263772	0.136755	0.0537555	0.61189	0.293819	0.840275	amyCerad
glycylproline	-0.0251795	0.141152	0.85842	0.0684789	0.955913	0.55874	amyCerad
3-hydroxypalmitate	-0.0752965	0.151152	0.618379	0.719095	0.837118	0.875949	amyCerad
2-linoleoylglycerol (18:2)	0.0764268	0.158171	0.62896	0.495689	0.844892	0.767561	amyCerad
3-hydroxydecanoate	0.0793997	0.143033	0.578815	0.385271	0.825448	0.71178	amyCerad
N-acetylglycine	0.252044	0.150896	0.0948566	0.335162	0.372446	0.69839	amyCerad
ribonate	0.230343	0.148252	0.12025	0.777791	0.412503	0.907924	amyCerad
threonate	0.135224	0.14359	0.346326	0.682776	0.651696	0.857401	amyCerad
indoleacetate	0.191641	0.147548	0.193998	0.138984	0.511502	0.57638	amyCerad
1-linoleoylglycerol (18:2)	-0.0535254	0.160382	0.738578	0.318032	0.902579	0.693248	amyCerad
2-palmitoylglycerol (16:0)	-0.0248794	0.137581	0.856497	0.137078	0.955913	0.57638	amyCerad
1-methylhistidine	0.256006	0.13738	0.0623934	0.16792	0.308304	0.587062	amyCerad
butyrylcarnitine (C4)	0.0773249	0.149431	0.604834	0.343776	0.834223	0.703381	amyCerad
isobutyrylcarnitine (C4)	0.206755	0.148593	0.164098	0.667321	0.477043	0.85644	amyCerad
cyclic adenosine diphosphate-ribose	-0.106318	0.154209	0.490546	0.0750285	0.764477	0.55874	amyCerad
trigonelline (N'-methylnicotinate)	-0.415325	0.146555	0.00459816	0.811888	0.110813	0.917943	amyCerad
glutamate, gamma-methyl ester	-0.155248	0.143517	0.279366	0.528306	0.604738	0.779144	amyCerad
N-acetyltyrosine	0.168502	0.132291	0.202761	0.645192	0.516216	0.849162	amyCerad
3-hydroxylaurate	0.0592264	0.136712	0.664855	0.257594	0.86766	0.665126	amyCerad
pyridoxate	-0.0715751	0.132285	0.588461	0.546116	0.83059	0.784988	amyCerad
N1-methylguanosine	-0.012428	0.134238	0.926236	0.089772	0.96231	0.55874	amyCerad
threonylphenylalanine	0.0271861	0.139266	0.845228	0.0439025	0.955913	0.55874	amyCerad
gamma-glutamylvaline	-0.0734989	0.133847	0.58292	0.504699	0.828383	0.767561	amyCerad
pyroglutamylvaline	0.0531454	0.148209	0.719906	0.45193	0.896037	0.742532	amyCerad
2-hydroxyadipate	-0.279766	0.147434	0.0577533	0.334483	0.302787	0.69839	amyCerad
propionylcarnitine (C3)	0.0787913	0.143178	0.582111	0.383995	0.828383	0.71178	amyCerad
3-hydroxy-2-ethylpropionate	0.112744	0.140988	0.423903	0.257538	0.70849	0.665126	amyCerad
docosapentaenoate (n3 DPA; 22:5n3)	-0.114711	0.149036	0.441488	0.938425	0.723202	0.976199	amyCerad
docosadienoate (22:2n6)	-0.13819	0.154633	0.371501	0.438616	0.671891	0.741827	amyCerad
adrenate (22:4n6)	-0.203186	0.148223	0.170433	0.185129	0.483071	0.588849	amyCerad
myristoleate (14:1n5)	0.138647	0.152796	0.364193	0.111303	0.668671	0.566477	amyCerad
1-methylhistamine	-0.300987	0.152079	0.0477994	0.620931	0.279964	0.840574	amyCerad
1-methyl-4-imidazoleacetate	-0.28623	0.143888	0.0466736	0.81244	0.278506	0.917943	amyCerad
sebacate (C10-DC)	0.142489	0.135256	0.292124	0.181341	0.609125	0.588849	amyCerad
stearidonate (18:4n3)	-0.16519	0.141005	0.241389	0.452509	0.559948	0.742532	amyCerad
5-dodecenoate (12:1n7)	0.213232	0.154488	0.167508	0.0656464	0.479274	0.55874	amyCerad
octanoylcarnitine (C8)	0.139679	0.14787	0.344861	0.483474	0.651644	0.756882	amyCerad
N-acetylglutamine	0.107202	0.152283	0.481456	0.588376	0.762095	0.826095	amyCerad
N-acetylphenylalanine	0.132267	0.133848	0.323061	0.390027	0.632812	0.71178	amyCerad
N-acetylasparagine	-0.310782	0.154972	0.0449194	0.483985	0.277156	0.756882	amyCerad
glycylleucine	0.0696115	0.137164	0.611799	0.0535333	0.835695	0.55874	amyCerad
S-methylglutathione	-0.311154	0.152147	0.0408464	0.38355	0.26653	0.71178	amyCerad
gamma-glutamyl-epsilon-lysine	-0.000796268	0.137084	0.995365	0.502656	0.997565	0.767561	amyCerad
1-palmitoyl-GPC (16:0)	-0.138938	0.144092	0.334928	0.19851	0.645237	0.596189	amyCerad
N-acetylarginine	-0.305951	0.156446	0.0505076	0.788454	0.286315	0.909908	amyCerad
myristoylcarnitine (C14)	0.00907418	0.137948	0.947553	0.381533	0.973233	0.71178	amyCerad
1-stearoyl-GPC (18:0)	-0.441779	0.159917	0.00573523	0.312224	0.116337	0.687349	amyCerad
1-oleoyl-GPC (18:1)	-0.206552	0.152738	0.176271	0.46245	0.491932	0.74605	amyCerad
N-acetylthreonine	-0.113671	0.142706	0.425719	0.27784	0.70849	0.675606	amyCerad
10-nonadecenoate (19:1n9)	-0.189175	0.152126	0.21367	0.303611	0.526626	0.684988	amyCerad
10-heptadecenoate (17:1n7)	-0.184454	0.149656	0.217756	0.272124	0.533796	0.671255	amyCerad
N-acetylhistidine	-0.100419	0.135084	0.457251	0.109101	0.740584	0.566477	amyCerad
stachydrine	-0.317982	0.14671	0.0302031	0.274344	0.230944	0.674336	amyCerad
alpha-hydroxyisovalerate	-0.115161	0.143363	0.42181	0.172062	0.70849	0.587901	amyCerad
nicotinamide riboside	-0.207636	0.138171	0.132903	0.511897	0.438339	0.771441	amyCerad
ophthalmate	-0.0188184	0.140235	0.893251	0.165895	0.958791	0.587062	amyCerad
gamma-glutamylmethionine	0.0418953	0.139188	0.763416	0.790836	0.915897	0.909908	amyCerad
gamma-glutamylthreonine	0.258032	0.134858	0.055701	0.194425	0.300719	0.592359	amyCerad
p-cresol sulfate	0.369031	0.150729	0.014353	0.24464	0.166899	0.656475	amyCerad
erythronate*	0.0761168	0.142786	0.593976	0.247138	0.830974	0.656689	amyCerad
eicosenoate (20:1)	-0.188036	0.150829	0.212514	0.404262	0.526626	0.718259	amyCerad
linolenate [alpha or gamma; (18:3n3 or 6)]	-0.0614162	0.145297	0.672519	0.804497	0.873285	0.91324	amyCerad
aconitate [cis or trans]	0.121071	0.140575	0.389095	0.338938	0.685844	0.700266	amyCerad
1-myristoyl-GPC (14:0)	-0.784751	0.177672	1.00155e-05	0.177266	0.00293688	0.588849	amyCerad
1-arachidoyl-GPC (20:0)	-0.654967	0.163318	6.06201e-05	0.0435845	0.00687281	0.55874	amyCerad
heme	0.248691	0.128792	0.0534889	0.0867306	0.293819	0.55874	amyCerad
stearoylcarnitine (C18)	0.267238	0.142173	0.0601529	0.121147	0.308304	0.57638	amyCerad
laurylcarnitine (C12)	-0.0041283	0.14245	0.97688	0.475149	0.988544	0.753256	amyCerad
isovalerylcarnitine (C5)	0.130882	0.148869	0.379304	0.307302	0.679899	0.684988	amyCerad
cytidine-5'-diphosphoethanolamine	-0.190579	0.160542	0.235188	0.773209	0.54927	0.907924	amyCerad
N1-methylinosine	0.038667	0.13824	0.7797	0.299952	0.92671	0.684988	amyCerad
beta-guanidinopropanoate	-0.0489488	0.140266	0.72711	0.388759	0.897216	0.71178	amyCerad
N2,N2-dimethylguanosine	0.247205	0.140054	0.0775524	0.319418	0.339807	0.693248	amyCerad
N4-acetylcytidine	0.39571	0.140197	0.00476482	0.227476	0.110813	0.636792	amyCerad
N6-carbamoylthreonyladenosine	-0.0724552	0.137173	0.597358	0.56465	0.830987	0.801467	amyCerad
orotidine	-0.204818	0.133235	0.124226	0.730966	0.418858	0.875949	amyCerad
phenylacetylglutamine	0.334564	0.140302	0.0170977	0.275267	0.185562	0.674777	amyCerad
taurocyamine	0.0590112	0.140015	0.673416	0.0987328	0.873285	0.55874	amyCerad
5,6-dihydrouridine	0.429009	0.137672	0.00183217	0.258864	0.0662592	0.665126	amyCerad
3-(3-amino-3-carboxypropyl)uridine*	-0.325057	0.154223	0.0350563	0.729245	0.248407	0.875949	amyCerad
1-arachidonylglycerol (20:4)	-0.0914768	0.148091	0.536768	0.604216	0.800933	0.835671	amyCerad
cysteine-glutathione disulfide	0.215265	0.131392	0.10135	0.404124	0.3822	0.718259	amyCerad
5-methyluridine (ribothymidine)	0.0738039	0.143137	0.606123	0.505777	0.834223	0.767561	amyCerad
adenosine 3'-monophosphate (3'-AMP)	0.362669	0.153834	0.0183964	0.105404	0.189608	0.563776	amyCerad
7-methylguanine	0.117179	0.136585	0.390939	0.400452	0.685844	0.718259	amyCerad
1-stearoyl-GPE (18:0)	-0.0256915	0.152981	0.866631	0.732949	0.955913	0.875949	amyCerad
1-stearoyl-GPG (18:0)	-0.32155	0.14737	0.0291155	0.152989	0.230944	0.57638	amyCerad
3-methylcytidine	0.148065	0.140864	0.293203	0.904909	0.609125	0.960758	amyCerad
N2-methylguanosine	0.0868901	0.142461	0.541913	0.142483	0.801819	0.57638	amyCerad
N1-methyl-2-pyridone-5-carboxamide	0.288124	0.136654	0.0349952	0.132322	0.248407	0.57638	amyCerad
N1-methyl-4-pyridone-3-carboxamide	0.263345	0.141358	0.0624677	0.123048	0.308304	0.57638	amyCerad
1-docosahexaenoylglycerol (22:6)	0.094061	0.146914	0.522014	0.646547	0.792764	0.849162	amyCerad
gamma-glutamylisoleucine*	-0.0646145	0.138565	0.640993	0.501445	0.848281	0.767561	amyCerad
oleoylcarnitine (C18:1)	0.142593	0.133981	0.287204	0.191286	0.607457	0.592139	amyCerad
gamma-glutamyl-2-aminobutyrate	-0.106939	0.136744	0.434193	0.404664	0.717382	0.718259	amyCerad
2-methylbutyrylcarnitine (C5)	-0.0167873	0.146379	0.908696	0.269474	0.960591	0.670139	amyCerad
phenol sulfate	0.115879	0.148794	0.436104	0.443617	0.719175	0.741827	amyCerad
malonylcarnitine	-0.178712	0.139255	0.199372	0.529891	0.516216	0.779798	amyCerad
2-amino-4-cyanobutanoate	0.160709	0.150943	0.28701	0.854483	0.607457	0.947948	amyCerad
homostachydrine*	-0.144467	0.15542	0.352615	0.0649932	0.655373	0.55874	amyCerad
1-arachidonoyl-GPC (20:4n6)*	-0.20868	0.150603	0.165858	0.673073	0.477567	0.85644	amyCerad
1-dihomo-linolenoyl-GPC (20:3n3 or 6)*	-0.155124	0.144442	0.282843	0.687299	0.60552	0.857401	amyCerad
2-arachidonoyl-GPC (20:4)*	-0.0799536	0.138478	0.563687	0.350305	0.816716	0.703581	amyCerad
2-stearoyl-GPC (18:0)*	-0.203831	0.151671	0.178979	0.354903	0.493997	0.703581	amyCerad
2-oleoyl-GPC (18:1)*	-0.135277	0.145344	0.351989	0.269247	0.655373	0.670139	amyCerad
2-linoleoyl-GPC (18:2)*	-0.097176	0.140346	0.488686	0.231681	0.764349	0.642615	amyCerad
2-palmitoleoyl-GPC (16:1)*	-0.0324092	0.145169	0.82334	0.175461	0.947037	0.588849	amyCerad
2-palmitoyl-GPC (16:0)*	-0.0548781	0.150859	0.716029	0.560992	0.895777	0.797523	amyCerad
2-myristoyl-GPC (14:0)*	-0.387887	0.147588	0.00858442	0.938117	0.131141	0.976199	amyCerad
2-docosahexaenoyl-GPC (22:6)*	-0.0684589	0.143449	0.633195	0.55305	0.844892	0.791193	amyCerad
1-docosahexaenoyl-GPC (22:6)*	-0.238907	0.156454	0.126757	0.80194	0.42268	0.911555	amyCerad
1-palmitoyl-GPE (16:0)	-0.145828	0.150733	0.333314	0.90129	0.645237	0.959924	amyCerad
1-oleoyl-GPE (18:1)	-0.268421	0.154903	0.0831254	0.105214	0.347441	0.563776	amyCerad
1-linoleoyl-GPE (18:2)*	-0.178626	0.150132	0.234129	0.774153	0.54927	0.907924	amyCerad
1-arachidonoyl-GPE (20:4n6)*	-0.18633	0.14688	0.204588	0.618901	0.516216	0.840275	amyCerad
2-hydroxypalmitate	0.215092	0.154828	0.164763	0.361487	0.477443	0.703581	amyCerad
docosapentaenoate (n6 DPA; 22:5n6)	0.0979365	0.148854	0.510578	0.394255	0.780934	0.71375	amyCerad
gulonate*	0.147894	0.131778	0.261737	0.669971	0.580418	0.85644	amyCerad
glutarylcarnitine (C5-DC)	0.231219	0.145125	0.111107	0.967726	0.398318	0.982364	amyCerad
beta-hydroxyisovaleroylcarnitine	-0.313855	0.148723	0.0348294	0.0757714	0.248407	0.55874	amyCerad
tiglylcarnitine (C5:1-DC)	-0.084353	0.146527	0.564829	0.132093	0.817065	0.57638	amyCerad
7alpha-hydroxy-3-oxo-4-cholestenoate (7-Hoca)	0.249812	0.141827	0.078172	0.642372	0.340875	0.849162	amyCerad
N-acetyl-aspartyl-glutamate (NAAG)	-0.49052	0.160559	0.00225009	0.876508	0.0734969	0.955657	amyCerad
undecanedioate (C11-DC)	7.38573e-05	0.145249	0.999594	0.104904	0.999594	0.563776	amyCerad
glycerophosphoglycerol	-0.147102	0.141416	0.298245	0.19382	0.613398	0.592359	amyCerad
glycerophosphoethanolamine	0.15422	0.146804	0.293481	0.508475	0.609125	0.769585	amyCerad
glycerophosphoinositol*	-0.275035	0.162448	0.0904437	0.526441	0.366216	0.777658	amyCerad
sedoheptulose-7-phosphate	0.0469239	0.142803	0.742464	0.679236	0.902579	0.85644	amyCerad
2-oleoyl-GPE (18:1)*	-0.238967	0.154104	0.120977	0.0957559	0.412503	0.55874	amyCerad
1-arachidonoyl-GPI (20:4)*	-0.559987	0.161775	0.000537122	0.150124	0.032478	0.57638	amyCerad
1-palmitoyl-GPI (16:0)	-0.188052	0.146415	0.199009	0.214664	0.516216	0.616139	amyCerad
deoxycarnitine	-1.09077	0.188871	7.68644e-09	0.0221047	6.9716e-06	0.55874	amyCerad
N6-succinyladenosine	0.244542	0.140021	0.0807306	0.144852	0.34539	0.57638	amyCerad
1-ribosyl-imidazoleacetate*	-0.0517248	0.14522	0.721703	0.701114	0.896234	0.868731	amyCerad
2-arachidonoyl-GPE (20:4)*	-0.0619566	0.139478	0.656896	0.344323	0.859747	0.703381	amyCerad
adenosine 2'-monophosphate (2'-AMP)	0.269644	0.151289	0.0746988	0.243682	0.335405	0.655844	amyCerad
3,4-dihydroxybutyrate	0.392047	0.148071	0.00810403	0.0359876	0.131141	0.55874	amyCerad
N6-acetyllysine	0.0222325	0.144212	0.877479	0.357325	0.955913	0.703581	amyCerad
dihomo-linolenate (20:3n3 or n6)	-0.125899	0.14983	0.400751	0.420388	0.696323	0.728807	amyCerad
mannitol/sorbitol	-0.00452175	0.143401	0.974845	0.379945	0.988544	0.71178	amyCerad
N6-carboxymethyllysine	0.29667	0.131378	0.0239367	0.137838	0.209369	0.57638	amyCerad
2-linoleoyl-GPE (18:2)*	-0.00862632	0.145824	0.952828	0.686317	0.976171	0.857401	amyCerad
1-oleoyl-GPI (18:1)	-0.220013	0.14953	0.141193	0.201908	0.445588	0.604391	amyCerad
1-linoleoyl-GPI (18:2)*	-0.362758	0.154792	0.0191028	0.754601	0.191762	0.894596	amyCerad
1-palmitoleoyl-GPE (16:1)*	-0.138152	0.146044	0.344171	0.44517	0.651644	0.741827	amyCerad
methylphosphate	-0.239049	0.147872	0.105965	0.364206	0.390693	0.706443	amyCerad
dimethylarginine (SDMA + ADMA)	0.467873	0.150658	0.00189938	0.530469	0.0662592	0.779798	amyCerad
N-acetylserine	-0.348964	0.132755	0.00857283	0.725874	0.131141	0.875949	amyCerad
1-stearoyl-2-oleoyl-GPE (18:0/18:1)	-0.161496	0.149683	0.280625	0.324671	0.60552	0.69473	amyCerad
chiro-inositol	0.02891	0.157583	0.854438	0.26617	0.955913	0.670139	amyCerad
1-stearoyl-2-arachidonoyl-GPC (18:0/20:4)	0.0171533	0.158334	0.913729	0.308322	0.96231	0.684988	amyCerad
1-stearoyl-2-arachidonoyl-GPS (18:0/20:4)	0.185891	0.141806	0.189896	0.0533963	0.504877	0.55874	amyCerad
1-stearoyl-2-docosahexaenoyl-GPS (18:0/22:6)*	0.0697604	0.15113	0.644375	0.0945955	0.850725	0.55874	amyCerad
glycosyl-N-nervonoyl-sphingosine (d18:1/24:1)*	-0.00456708	0.143129	0.974545	0.262167	0.988544	0.665138	amyCerad
3-sulfo-nervonoyl-galactosylceramide (d18:1/24:1)	-0.0564142	0.137954	0.682587	0.991879	0.875681	0.997377	amyCerad
glycosyl-N-stearoyl-sphingosine (d18:1/18:0)	-0.0184391	0.140477	0.895569	0.496752	0.95901	0.767561	amyCerad
alanylleucine	0.0736076	0.137321	0.591941	0.16341	0.830974	0.587062	amyCerad
succinylcarnitine (C4-DC)	-0.181758	0.143527	0.205383	0.796768	0.516216	0.909908	amyCerad
N-methylproline	-0.371353	0.149162	0.0127891	0.391063	0.163316	0.712237	amyCerad
pregnenediol disulfate (C21H34O8S2)*	-0.0232407	0.147918	0.875151	0.86287	0.955913	0.95222	amyCerad
1-docosahexaenoyl-GPE (22:6)*	-0.356198	0.157818	0.024007	0.733016	0.209369	0.875949	amyCerad
2-docosahexaenoyl-GPE (22:6)*	-0.171061	0.151517	0.258904	0.556939	0.579817	0.794355	amyCerad
2-oleoyl-GPI (18:1)*	-0.320522	0.143705	0.0257203	0.194623	0.216003	0.592359	amyCerad
2-hydroxyglutarate	0.236475	0.14138	0.0944034	0.661263	0.372446	0.855586	amyCerad
tyrosine methyl ester	0.0816369	0.134722	0.544537	0.187976	0.804389	0.589945	amyCerad
N-acetyl-beta-alanine	-0.572926	0.141953	5.43618e-05	0.475178	0.00687281	0.753256	amyCerad
5-methylthioribose**	0.156928	0.132435	0.236039	0.31446	0.54927	0.690594	amyCerad
sphingomyelin (d18:1/18:1, d18:2/18:0)	0.309875	0.147671	0.0358679	0.0694951	0.252188	0.55874	amyCerad
palmitoyl sphingomyelin (d18:1/16:0)	0.260525	0.147518	0.0773859	0.0878341	0.339807	0.55874	amyCerad
cysteine sulfinic acid	-0.127598	0.142139	0.369347	0.293582	0.671891	0.684523	amyCerad
5-HETE	-0.347539	0.148726	0.0194511	0.0752119	0.191762	0.55874	amyCerad
ergothioneine	-0.175259	0.140819	0.213292	0.856839	0.526626	0.947948	amyCerad
1-margaroyl-GPE (17:0)*	-0.28031	0.153764	0.0683059	0.326524	0.319348	0.69473	amyCerad
1-pentadecanoyl-GPC (15:0)*	-0.601552	0.158554	0.000148249	0.646174	0.0103432	0.849162	amyCerad
fructose 1,6-diphosphate/glucose 1,6-diphosphate/myo-inositol diphosphates	-0.105529	0.147822	0.475294	0.976135	0.755505	0.985918	amyCerad
13-HODE + 9-HODE	-0.180945	0.156675	0.248128	0.899969	0.565457	0.959924	amyCerad
N-acetyl-3-methylhistidine*	-0.223936	0.135733	0.0989775	0.442324	0.380392	0.741827	amyCerad
4-cholesten-3-one	0.0551189	0.138273	0.690169	0.886927	0.878673	0.959095	amyCerad
stearoyl ethanolamide	-0.287682	0.156396	0.0658499	0.956931	0.31601	0.979612	amyCerad
2S,3R-dihydroxybutyrate	0.112106	0.14169	0.428824	0.537519	0.71235	0.783209	amyCerad
2,4-dihydroxybutyrate	0.352568	0.1319	0.00751764	0.030873	0.131125	0.55874	amyCerad
2-oleoyl-GPS (18:1)*	-0.0592342	0.152607	0.697906	0.146052	0.881888	0.57638	amyCerad
S-carboxymethyl-cysteine	0.129076	0.130436	0.32238	0.292915	0.632812	0.684523	amyCerad
(16 or 17)-methylstearate (a19:0 or i19:0)	-0.324456	0.142827	0.0231066	0.356664	0.209189	0.703581	amyCerad
2R,3R-dihydroxybutyrate	0.441069	0.152829	0.00390125	0.298887	0.108922	0.684988	amyCerad
piperidine	0.08269	0.152979	0.58883	0.0230033	0.83059	0.55874	amyCerad
2,3-dihydroxyisovalerate	0.0997154	0.131205	0.447257	0.1344	0.728298	0.57638	amyCerad
3-methylglutaconate	-0.0280372	0.147345	0.849088	0.418857	0.955913	0.728417	amyCerad
5-(galactosylhydroxy)-lysine	0.418091	0.144633	0.0038438	0.932431	0.108922	0.97545	amyCerad
cysteinylglycine disulfide*	0.242288	0.139313	0.0820056	0.864028	0.345949	0.95222	amyCerad
2-arachidonoyl-GPI (20:4)*	-0.291144	0.145658	0.0456269	0.154244	0.277743	0.57638	amyCerad
formiminoglutamate	-0.0777479	0.146271	0.595049	0.633729	0.830974	0.844378	amyCerad
hydantoin-5-propionate	0.267578	0.149166	0.0728413	0.276219	0.330558	0.675284	amyCerad
sedoheptulose	-0.13882	0.148844	0.350996	0.0890812	0.655373	0.55874	amyCerad
N-carbamoylglutamate	0.0337509	0.13302	0.799706	0.132934	0.936351	0.57638	amyCerad
guanosine 3'-monophosphate (3'-GMP)	0.296522	0.147699	0.0446845	0.122811	0.277156	0.57638	amyCerad
guanosine 2'-monophosphate (2'-GMP)*	0.21087	0.150888	0.162254	0.146885	0.473198	0.57638	amyCerad
S-methylcysteine	0.0523835	0.150525	0.727836	0.289861	0.897216	0.684523	amyCerad
5,6-DiHETrE	-0.0494937	0.143429	0.730039	0.889304	0.897216	0.959095	amyCerad
argininate*	-0.0199361	0.137445	0.884673	0.777689	0.9562	0.907924	amyCerad
2-oxoarginine*	0.350597	0.138462	0.0113387	0.513832	0.16069	0.771598	amyCerad
1-(1-enyl-palmitoyl)-GPC (P-16:0)*	-0.0871282	0.155003	0.574043	0.0406394	0.825448	0.55874	amyCerad
1-(1-enyl-oleoyl)-GPC (P-18:1)*	-0.268803	0.156739	0.0863502	0.243151	0.357624	0.655844	amyCerad
1-(1-enyl-stearoyl)-GPC (P-18:0)*	-0.270518	0.150471	0.0722072	0.84608	0.330558	0.941588	amyCerad
1-methyl-5-imidazoleacetate	-0.193078	0.133106	0.146902	0.900095	0.451111	0.959924	amyCerad
S-methylcysteine sulfoxide	-0.257541	0.14568	0.0770849	0.101029	0.339807	0.55874	amyCerad
(14 or 15)-methylpalmitate (a17:0 or i17:0)	-0.179232	0.143177	0.210635	0.669855	0.526224	0.85644	amyCerad
UDP-N-acetylglucosamine/galactosamine	-0.190573	0.152614	0.211766	0.711556	0.526224	0.873552	amyCerad
oleoyl-linoleoyl-glycerol (18:1/18:2) [2]	0.343912	0.144336	0.0171854	0.0837434	0.185562	0.55874	amyCerad
UDP-glucose/UDP-galactose	0.101779	0.146006	0.485749	0.185929	0.76224	0.588849	amyCerad
1-(1-enyl-palmitoyl)-GPE (P-16:0)*	-0.0791143	0.142343	0.578347	0.0715374	0.825448	0.55874	amyCerad
1-(1-enyl-stearoyl)-GPE (P-18:0)*	-0.189918	0.141563	0.179734	0.446721	0.493997	0.741827	amyCerad
2-stearoyl-GPI (18:0)*	-0.270414	0.145195	0.0625446	0.291616	0.308304	0.684523	amyCerad
galactosylglycerol	0.29265	0.144558	0.0429242	0.722216	0.277156	0.875949	amyCerad
N-oleoyltaurine	0.192291	0.153603	0.210616	0.779374	0.526224	0.908215	amyCerad
linoleoylcarnitine (C18:2)*	0.240815	0.140058	0.0855439	0.0632475	0.35591	0.55874	amyCerad
isoleucylglycine	0.0847335	0.144099	0.556518	0.0806705	0.812091	0.55874	amyCerad
leucylalanine	0.0746792	0.134413	0.578488	0.518499	0.825448	0.77424	amyCerad
leucylglutamine*	0.072321	0.132588	0.585439	0.286763	0.828383	0.684523	amyCerad
leucylglycine	-0.0106829	0.130625	0.934819	0.172062	0.966534	0.587901	amyCerad
valylleucine	0.0355526	0.137629	0.796158	0.105669	0.935383	0.563776	amyCerad
N-palmitoyltaurine	0.222009	0.157914	0.159757	0.687782	0.469344	0.857401	amyCerad
N-stearoyltaurine	0.229644	0.151485	0.129531	0.876369	0.428776	0.955657	amyCerad
2-O-methylascorbic acid	0.392442	0.140809	0.00531889	0.525786	0.116337	0.777658	amyCerad
carboxyethyl-GABA	0.0585602	0.142639	0.681404	0.0641624	0.875401	0.55874	amyCerad
beta-citrylglutamate	-0.322506	0.157536	0.0406401	0.122036	0.26653	0.57638	amyCerad
trimethylamine N-oxide	0.159048	0.137272	0.246606	0.409058	0.564987	0.720418	amyCerad
N6-methyllysine	-0.345003	0.193554	0.0746739	0.0395654	0.335405	0.55874	amyCerad
imidazole propionate	0.157184	0.139771	0.260766	0.6302	0.580418	0.843419	amyCerad
alanyllysine	-0.0745019	0.13608	0.584045	0.62871	0.828383	0.843419	amyCerad
histidylalanine	-0.0112233	0.147997	0.939551	0.012135	0.967279	0.543704	amyCerad
phenylalanylglycine	0.111959	0.140401	0.425205	0.18619	0.70849	0.588849	amyCerad
phenylalanylalanine	0.0459434	0.132817	0.729407	0.0512038	0.897216	0.55874	amyCerad
tyrosylglycine	0.17822	0.144415	0.217173	0.497358	0.533796	0.767561	amyCerad
tryptophylglycine	0.0140324	0.146028	0.923446	0.0511385	0.96231	0.55874	amyCerad
valylglutamine	0.106836	0.135278	0.429673	0.267106	0.712456	0.670139	amyCerad
valylglycine	0.144812	0.144305	0.315614	0.0477091	0.62569	0.55874	amyCerad
prolylalanine	0.0202694	0.136716	0.882138	0.155566	0.955913	0.57638	amyCerad
prolylglycine	0.0230796	0.145261	0.87376	0.85702	0.955913	0.947948	amyCerad
prolylproline	-0.0583631	0.144824	0.686954	0.0284245	0.876325	0.55874	amyCerad
mannonate*	0.36738	0.146646	0.0122377	0.291924	0.163316	0.684523	amyCerad
lanthionine	-0.152837	0.136364	0.262372	0.262535	0.580418	0.665138	amyCerad
2-stearoyl-GPE (18:0)*	-0.0678493	0.14521	0.640321	0.638539	0.848281	0.847957	amyCerad
(R)-3-hydroxybutyrylcarnitine	0.105861	0.143148	0.45959	0.441727	0.743044	0.741827	amyCerad
margaroylcarnitine (C17)*	0.0416076	0.129759	0.748474	0.266332	0.906295	0.670139	amyCerad
2-stearoyl-GPG (18:0)*	-0.24104	0.144765	0.0959049	0.0512554	0.374938	0.55874	amyCerad
2-hydroxydecanoate	-0.0271225	0.149087	0.855643	0.445449	0.955913	0.741827	amyCerad
dimethylmalonic acid	0.165352	0.16038	0.302542	0.347747	0.616489	0.703581	amyCerad
dimethyl sulfone	0.189243	0.149125	0.204434	0.856279	0.516216	0.947948	amyCerad
o-tyrosine	0.340403	0.151188	0.0243524	0.526374	0.210359	0.777658	amyCerad
2-piperidinone	0.0702663	0.146348	0.631134	0.60441	0.844892	0.835671	amyCerad
1-stearoyl-GPS (18:0)*	0.0608922	0.157613	0.699244	0.668206	0.882079	0.85644	amyCerad
sphingomyelin (d18:1/14:0, d16:1/16:0)*	0.0963026	0.146867	0.512009	0.419221	0.781805	0.728417	amyCerad
sphingomyelin (d18:2/16:0, d18:1/16:1)*	0.326912	0.158043	0.0385928	0.126937	0.263185	0.57638	amyCerad
3-hydroxyadipate	0.0564104	0.135537	0.677264	0.360073	0.873285	0.703581	amyCerad
meglumine	-0.140036	0.139444	0.31526	0.375121	0.62569	0.71178	amyCerad
N-monomethylarginine	0.295461	0.153509	0.0542656	0.623659	0.294724	0.841754	amyCerad
N-delta-acetylornithine	0.0630502	0.159807	0.693183	0.309642	0.878673	0.684988	amyCerad
acisoga	0.322247	0.142468	0.0237036	0.505545	0.209369	0.767561	amyCerad
1-linoleoyl-GPS (18:2)*	0.0846583	0.144972	0.559244	0.464428	0.812876	0.74605	amyCerad
docosahexaenoyl ethanolamide	-0.217547	0.1546	0.159379	0.996966	0.469344	0.998976	amyCerad
methionine sulfone	0.283235	0.152367	0.0630409	0.168934	0.309071	0.587062	amyCerad
1-eicosenoyl-GPC (20:1)*	-0.418851	0.156158	0.00731344	0.137719	0.130104	0.57638	amyCerad
1-dihomo-linolenoyl-GPE (20:3n3 or 6)*	-0.295781	0.149082	0.0472543	0.325962	0.279964	0.69473	amyCerad
1-(1-enyl-oleoyl)-GPE (P-18:1)*	-0.194406	0.153454	0.205202	0.291561	0.516216	0.684523	amyCerad
fructosyllysine	0.282277	0.154344	0.0674166	0.629207	0.319348	0.843419	amyCerad
1-eicosenoyl-GPE (20:1)*	-0.156168	0.154059	0.310731	0.184115	0.622147	0.588849	amyCerad
N-methylpipecolate	0.0662462	0.158727	0.676415	0.489251	0.873285	0.762458	amyCerad
O-sulfo-tyrosine	0.0984476	0.135453	0.467348	0.57041	0.748912	0.808378	amyCerad
N-acetylmethionine sulfoxide	0.175053	0.132011	0.184822	0.653323	0.5004	0.85261	amyCerad
N-acetyltaurine	-0.0664349	0.1464	0.64998	0.299954	0.855635	0.684988	amyCerad
1-oleoyl-GPG (18:1)*	-0.107223	0.150308	0.475627	0.519142	0.755505	0.77424	amyCerad
1-palmitoyl-GPG (16:0)*	-0.220732	0.148373	0.136834	0.359737	0.443245	0.703581	amyCerad
2-palmitoyl-GPG (16:0)*	-0.170356	0.150638	0.258098	0.17606	0.579817	0.588849	amyCerad
2-oleoyl-GPG (18:1)*	-0.0222248	0.147312	0.880079	0.472821	0.955913	0.753256	amyCerad
1-palmitoyl-GPS (16:0)*	-0.104546	0.141765	0.460844	0.407063	0.743747	0.7197	amyCerad
N-arachidonoyltaurine	0.0040111	0.143142	0.977645	0.464767	0.988544	0.74605	amyCerad
3-methylglutarylcarnitine (2)	-0.0689529	0.132698	0.603326	0.509097	0.834223	0.769585	amyCerad
methyl glucopyranoside (alpha + beta)	-0.228066	0.142602	0.10975	0.0846497	0.397161	0.55874	amyCerad
sphingomyelin (d18:2/14:0, d18:1/14:1)*	0.0732442	0.138317	0.596431	0.330333	0.830974	0.695921	amyCerad
sphingomyelin (d18:1/24:1, d18:2/24:0)*	-0.0714579	0.142409	0.615822	0.370514	0.837118	0.710916	amyCerad
7-hydroxycholesterol (alpha or beta)	-0.0478909	0.143972	0.739406	0.218843	0.902579	0.622228	amyCerad
myristoleoylcarnitine (C14:1)*	0.217753	0.143395	0.128874	0.142862	0.428164	0.57638	amyCerad
N-formylphenylalanine	0.0535344	0.138026	0.698121	0.871044	0.881888	0.954556	amyCerad
arabonate/xylonate	0.433036	0.149155	0.00369298	0.145152	0.108922	0.57638	amyCerad
1-dihomo-linolenylglycerol (20:3)	-0.0792177	0.152636	0.603762	0.460332	0.834223	0.74605	amyCerad
ribulose/xylulose	-0.210998	0.145454	0.146888	0.0927272	0.451111	0.55874	amyCerad
p-cresol glucuronide*	0.268057	0.148179	0.07045	0.327833	0.326011	0.69473	amyCerad
4-hydroxy-nonenal-glutathione	-0.193884	0.143969	0.178074	0.534945	0.493925	0.783209	amyCerad
sphingomyelin (d18:1/20:0, d16:1/22:0)*	0.0769045	0.161704	0.634368	0.0767771	0.844892	0.55874	amyCerad
sphingomyelin (d18:1/20:1, d18:2/20:0)*	0.060042	0.148414	0.685803	0.132378	0.876089	0.57638	amyCerad
behenoyl sphingomyelin (d18:1/22:0)*	0.0749725	0.14014	0.592661	0.0241975	0.830974	0.55874	amyCerad
sphingomyelin (d18:1/22:1, d18:2/22:0, d16:1/24:1)*	0.235089	0.146488	0.10853	0.324235	0.395329	0.69473	amyCerad
lignoceroyl sphingomyelin (d18:1/24:0)	0.0887177	0.140066	0.526474	0.0140233	0.794529	0.543704	amyCerad
sphingomyelin (d17:1/16:0, d18:1/15:0, d16:1/17:0)*	0.216492	0.149771	0.148322	0.124778	0.452237	0.57638	amyCerad
2-docosahexaenoylglycerol (22:6)*	0.166876	0.148505	0.261137	0.919859	0.580418	0.970728	amyCerad
3-hydroxyhexanoate	0.182997	0.144387	0.205012	0.36471	0.516216	0.706443	amyCerad
C-glycosyltryptophan	-0.0672646	0.139572	0.629852	0.953255	0.844892	0.977188	amyCerad
arabitol/xylitol	0.00257709	0.13947	0.985258	0.365294	0.993079	0.706443	amyCerad
N-acetylglucosamine/N-acetylgalactosamine	-0.194265	0.147921	0.18908	0.04929	0.504877	0.55874	amyCerad
adipoylcarnitine (C6-DC)	0.127019	0.147046	0.387695	0.664682	0.685844	0.85644	amyCerad
linoleoyl ethanolamide	0.0327846	0.147888	0.824559	0.937389	0.947037	0.976199	amyCerad
1,2-dilinoleoyl-GPC (18:2/18:2)	0.32162	0.141772	0.0232945	0.110607	0.209189	0.566477	amyCerad
1-stearoyl-2-oleoyl-GPC (18:0/18:1)	-0.106326	0.151337	0.482318	0.679151	0.76213	0.85644	amyCerad
1,2-dioleoyl-GPE (18:1/18:1)	-0.0618319	0.152765	0.68566	0.536511	0.876089	0.783209	amyCerad
1-palmitoyl-2-arachidonoyl-GPC (16:0/20:4n6)	0.157711	0.154102	0.306108	0.38207	0.616979	0.71178	amyCerad
1-palmitoyl-2-docosahexaenoyl-GPC (16:0/22:6)	-0.0222978	0.163293	0.891386	0.897336	0.958791	0.959924	amyCerad
1-stearoyl-2-docosahexaenoyl-GPC (18:0/22:6)	-0.180424	0.170695	0.290513	0.959513	0.609125	0.980964	amyCerad
1-(1-enyl-stearoyl)-2-oleoyl-GPC (P-18:0/18:1)	-0.117488	0.145239	0.418556	0.684026	0.708266	0.857401	amyCerad
1-(1-enyl-stearoyl)-2-oleoyl-GPE (P-18:0/18:1)	-0.0332048	0.143844	0.81744	0.463282	0.945368	0.74605	amyCerad
sphingomyelin (d18:1/17:0, d17:1/18:0, d19:1/16:0)	0.216656	0.150166	0.149084	0.100455	0.452237	0.55874	amyCerad
1-palmitoyl-2-stearoyl-GPC (16:0/18:0)	0.144878	0.161533	0.369778	0.081611	0.671891	0.55874	amyCerad
2-hydroxybutyrate/2-hydroxyisobutyrate	-0.025251	0.139171	0.856023	0.293053	0.955913	0.684523	amyCerad
2-methylcitrate/homocitrate	-0.600545	0.153727	9.36178e-05	0.0340512	0.00849113	0.55874	amyCerad
oleate/vaccenate (18:1)	-0.117666	0.146555	0.422046	0.486715	0.70849	0.759812	amyCerad
3-hydroxystearate	0.130031	0.144966	0.369733	0.878716	0.671891	0.956777	amyCerad
2-hydroxylaurate	0.253188	0.148148	0.0874476	0.0393815	0.358891	0.55874	amyCerad
memantine	0.817455	0.214562	0.000139032	0.0671108	0.0103432	0.55874	amyCerad
palmitoyl dihydrosphingomyelin (d18:0/16:0)*	0.242447	0.154929	0.11761	0.113046	0.410276	0.566477	amyCerad
tricosanoyl sphingomyelin (d18:1/23:0)*	0.0819861	0.143261	0.567128	0.0293181	0.819085	0.55874	amyCerad
sphingomyelin (d18:2/23:0, d18:1/23:1, d17:1/24:1)*	-0.00212077	0.140549	0.987961	0.459992	0.99454	0.74605	amyCerad
sphingomyelin (d18:2/24:1, d18:1/24:2)*	0.41133	0.143587	0.00417438	0.0881797	0.108922	0.55874	amyCerad
uridine 2'-monophosphate (2'-UMP)*	0.143681	0.138812	0.300634	0.0747745	0.61553	0.55874	amyCerad
1-stearoyl-2-arachidonoyl-GPE (18:0/20:4)	0.114656	0.16361	0.483434	0.210448	0.76224	0.61375	amyCerad
1-stearoyl-2-linoleoyl-GPC (18:0/18:2)*	0.202303	0.137383	0.140875	0.516811	0.445588	0.77351	amyCerad
1-palmitoyl-2-palmitoleoyl-GPC (16:0/16:1)*	0.0452028	0.144161	0.753857	0.979572	0.90924	0.988289	amyCerad
1-palmitoyl-2-dihomo-linolenoyl-GPC (16:0/20:3n3 or 6)*	0.0850489	0.147172	0.563341	0.685142	0.816716	0.857401	amyCerad
1-palmitoyl-2-arachidonoyl-GPE (16:0/20:4)*	0.111297	0.151517	0.462612	0.185583	0.744225	0.588849	amyCerad
1-palmitoyl-2-docosahexaenoyl-GPE (16:0/22:6)*	0.0233437	0.156095	0.881121	0.46648	0.955913	0.74605	amyCerad
1-stearoyl-2-docosahexaenoyl-GPE (18:0/22:6)*	0.0485049	0.16512	0.768944	0.447258	0.917674	0.741827	amyCerad
1-palmitoyl-2-arachidonoyl-GPI (16:0/20:4)*	-0.117068	0.175255	0.504145	0.154156	0.772398	0.57638	amyCerad
1-(1-enyl-stearoyl)-2-arachidonoyl-GPE (P-18:0/20:4)*	0.0310199	0.154525	0.8409	0.334828	0.955913	0.69839	amyCerad
1-(1-enyl-palmitoyl)-2-docosahexaenoyl-GPE (P-16:0/22:6)*	0.051384	0.153483	0.737787	0.914751	0.902579	0.966992	amyCerad
1-(1-enyl-palmitoyl)-2-arachidonoyl-GPE (P-16:0/20:4)*	0.128498	0.149736	0.390801	0.378748	0.685844	0.71178	amyCerad
1-(1-enyl-oleoyl)-2-linoleoyl-GPE (P-18:1/18:2)*	-0.0283134	0.169156	0.867071	0.354621	0.955913	0.703581	amyCerad
1-(1-enyl-stearoyl)-2-docosahexaenoyl-GPE (P-18:0/22:6)*	0.0473687	0.149252	0.750959	0.297321	0.906951	0.684988	amyCerad
1-(1-enyl-palmitoyl)-2-oleoyl-GPE (P-16:0/18:1)*	0.114679	0.147975	0.438344	0.786821	0.721557	0.909908	amyCerad
1-(1-enyl-palmitoyl)-2-oleoyl-GPC (P-16:0/18:1)*	-0.244552	0.156496	0.11813	0.0768146	0.410513	0.55874	amyCerad
1-(1-enyl-palmitoyl)-2-linoleoyl-GPC (P-16:0/18:2)*	0.00851888	0.153153	0.955642	0.798552	0.976171	0.909908	amyCerad
1-(1-enyl-palmitoyl)-2-arachidonoyl-GPC (P-16:0/20:4)*	0.228442	0.153002	0.135419	0.951955	0.440234	0.977188	amyCerad
1-(1-enyl-stearoyl)-2-docosahexaenoyl-GPC (P-18:0/22:6)*	-0.0881995	0.163807	0.590277	0.793961	0.830974	0.909908	amyCerad
1-palmityl-2-arachidonoyl-GPC (O-16:0/20:4)*	0.230644	0.156116	0.139571	0.544868	0.444823	0.784988	amyCerad
sphingomyelin (d18:1/21:0, d17:1/22:0, d16:1/23:0)*	0.0424917	0.141128	0.76335	0.0409542	0.915897	0.55874	amyCerad
sphingomyelin (d18:0/18:0, d19:0/17:0)*	0.0990597	0.154971	0.522682	0.0915459	0.792764	0.55874	amyCerad
lactosyl-N-palmitoyl-sphingosine (d18:1/16:0)	0.373439	0.156167	0.0167899	0.455325	0.185562	0.745451	amyCerad
1-pentadecanoyl-2-linoleoyl-GPC (15:0/18:2)*	-0.0304284	0.146493	0.835454	0.495361	0.953153	0.767561	amyCerad
1-margaroyl-2-oleoyl-GPC (17:0/18:1)*	-0.334909	0.152781	0.028374	0.393116	0.229779	0.713112	amyCerad
myristoyl dihydrosphingomyelin (d18:0/14:0)*	0.0239419	0.152518	0.875263	0.837276	0.955913	0.933975	amyCerad
1-stearoyl-2-dihomo-linolenoyl-GPC (18:0/20:3n3 or 6)*	0.0672693	0.156651	0.667617	0.426873	0.870013	0.731715	amyCerad
palmitoyl-linoleoyl-glycerol (16:0/18:2) [2]*	0.259206	0.141181	0.0663596	0.387847	0.31678	0.71178	amyCerad
1-palmitoyl-2-oleoyl-GPI (16:0/18:1)*	-0.162528	0.141575	0.250968	0.587896	0.570497	0.826095	amyCerad
1-stearoyl-2-docosahexaenoyl-GPI (18:0/22:6)*	0.0374427	0.136511	0.783867	0.216573	0.928156	0.617711	amyCerad
1-(1-enyl-palmitoyl)-2-linoleoyl-GPE (P-16:0/18:2)*	0.180424	0.14905	0.226088	0.980934	0.545692	0.988564	amyCerad
1-oleoyl-2-linoleoyl-GPE (18:1/18:2)*	0.172792	0.135564	0.202446	0.240951	0.516216	0.652367	amyCerad
1-pentadecanoyl-2-arachidonoyl-GPC (15:0/20:4)*	0.0155308	0.150318	0.91771	0.548586	0.96231	0.78729	amyCerad
1-pentadecanoyl-2-docosahexaenoyl-GPC (15:0/22:6)*	-0.402481	0.160497	0.0121511	0.417409	0.163316	0.728057	amyCerad
1-margaroyl-2-arachidonoyl-GPC (17:0/20:4)*	-0.311379	0.166943	0.0621557	0.894839	0.308304	0.959924	amyCerad
1-oleoyl-2-docosahexaenoyl-GPC (18:1/22:6)*	-0.134009	0.161691	0.407217	0.307567	0.700404	0.684988	amyCerad
1-linoleoyl-2-arachidonoyl-GPC (18:2/20:4n6)*	0.135012	0.151429	0.372615	0.071195	0.671891	0.55874	amyCerad
1-linoleoyl-2-docosahexaenoyl-GPC (18:2/22:6)*	-0.119091	0.149467	0.425581	0.192358	0.70849	0.592359	amyCerad
1-palmityl-2-linoleoyl-GPC (O-16:0/18:2)*	0.0947905	0.148829	0.524185	0.922654	0.793716	0.971492	amyCerad
1-(1-enyl-stearoyl)-2-linoleoyl-GPC (P-18:0/18:2)*	-0.20925	0.148634	0.159185	0.294616	0.469344	0.684988	amyCerad
1-myristoyl-2-arachidonoyl-GPC (14:0/20:4)*	-0.297937	0.147834	0.0438679	0.896649	0.277156	0.959924	amyCerad
1-stearoyl-2-docosapentaenoyl-GPC (18:0/22:5n3)*	0.0028753	0.157279	0.985414	0.112649	0.993079	0.566477	amyCerad
1-stearoyl-2-docosapentaenoyl-GPC (18:0/22:5n6)*	0.238921	0.146129	0.102047	0.586419	0.3822	0.826095	amyCerad
1-stearoyl-2-adrenoyl-GPC (18:0/22:4)*	-0.00897833	0.155373	0.953919	0.205814	0.976171	0.608056	amyCerad
1-stearyl-GPC (O-18:0)*	-0.12252	0.14799	0.407732	0.525425	0.700404	0.777658	amyCerad
1-oleoyl-2-dihomo-linolenoyl-GPC (18:1/20:3)*	-0.020792	0.160384	0.896852	0.183078	0.959251	0.588849	amyCerad
1-stearoyl-2-meadoyl-GPC (18:0/20:3n9)*	0.0133831	0.141984	0.924904	0.180904	0.96231	0.588849	amyCerad
1-(1-enyl-palmitoyl)-2-palmitoleoyl-GPC (P-16:0/16:1)*	-0.0839521	0.172507	0.626499	0.301612	0.844331	0.684988	amyCerad
1-(1-enyl-palmitoyl)-2-palmitoyl-GPC (P-16:0/16:0)*	0.121136	0.150708	0.421523	0.289106	0.70849	0.684523	amyCerad
1-stearoyl-2-dihomo-linolenoyl-GPI (18:0/20:3n3 or 6)*	-0.0618647	0.149625	0.679266	0.377634	0.873892	0.71178	amyCerad
1,2-dipalmitoyl-GPE (16:0/16:0)*	-0.000208242	0.156344	0.998937	0.185967	0.999594	0.588849	amyCerad
1-palmitoyl-2-stearoyl-GPE (16:0/18:0)*	-0.0227093	0.152751	0.881815	0.107992	0.955913	0.566477	amyCerad
1-stearoyl-2-dihomo-linolenoyl-GPE (18:0/20:3n3 or 6)*	0.022692	0.162932	0.889235	0.33572	0.957881	0.69839	amyCerad
1-linoleoyl-2-linolenoyl-GPE (18:2/18:3)*	0.305218	0.141249	0.0307065	0.403222	0.230944	0.718259	amyCerad
1-oleoyl-2-arachidonoyl-GPE (18:1/20:4)*	0.28223	0.151512	0.062497	0.208799	0.308304	0.610905	amyCerad
1-oleoyl-2-docosahexaenoyl-GPE (18:1/22:6)*	0.26946	0.153461	0.0791084	0.12532	0.342274	0.57638	amyCerad
1-linoleoyl-2-arachidonoyl-GPE (18:2/20:4)*	0.131321	0.157536	0.404509	0.226892	0.698837	0.636792	amyCerad
1-linoleoyl-2-docosahexaenoyl-GPE (18:2/22:6)*	0.187693	0.147177	0.202208	0.133725	0.516216	0.57638	amyCerad
1-linoleoyl-GPG (18:2)*	0.15455	0.148142	0.296829	0.822368	0.61295	0.924803	amyCerad
gamma-glutamylserine	-0.000980874	0.146904	0.994673	0.504318	0.997565	0.767561	amyCerad
thioproline	-0.305558	0.143916	0.0337397	0.503773	0.246789	0.767561	amyCerad
(S)-3-hydroxybutyrylcarnitine	0.181839	0.153417	0.235914	0.835822	0.54927	0.933975	amyCerad
glycosyl-N-palmitoyl-sphingosine (d18:1/16:0)	0.259041	0.138289	0.061043	0.975362	0.308304	0.985918	amyCerad
methylsuccinoylcarnitine	-0.12661	0.154732	0.413211	0.643863	0.704479	0.849162	amyCerad
ascorbic acid 2-sulfate	0.37232	0.137451	0.00675388	0.00820662	0.125016	0.543704	amyCerad
1-oleoyl-2-dihomo-linolenoyl-GPE (18:1/20:3)*	0.25803	0.165936	0.119946	0.370742	0.412503	0.710916	amyCerad
1-oleoyl-2-docosapentaenoyl-GPC (18:1/22:5n3)*	0.0430619	0.141199	0.760387	0.288777	0.914683	0.684523	amyCerad
1-(1-enyl-oleoyl)-2-docosahexaenoyl-GPE (P-18:1/22:6)*	0.0925998	0.151559	0.541211	0.68819	0.801819	0.857401	amyCerad
hexadecadienoate (16:2n6)	0.05181	0.150125	0.730011	0.126039	0.897216	0.57638	amyCerad
palmitoleoylcarnitine (C16:1)*	0.130654	0.135539	0.335068	0.10429	0.645237	0.563776	amyCerad
3'-dephospho-acetyl-CoA	-0.256795	0.150022	0.0869484	0.449022	0.358465	0.741827	amyCerad
3-methylglutarate/2-methylglutarate	-0.191412	0.150067	0.20213	0.710766	0.516216	0.873552	amyCerad
2,3-dihydroxy-2-methylbutyrate	-0.43113	0.141235	0.00226892	0.0948164	0.0734969	0.55874	amyCerad
2'-O-methylcytidine	-0.263582	0.144323	0.0677994	0.147722	0.319348	0.57638	amyCerad
2'-O-methyluridine	-0.210551	0.146588	0.150904	0.477626	0.456234	0.753256	amyCerad
gamma-glutamyl-alpha-lysine	-0.0177587	0.145443	0.902819	0.887875	0.95929	0.959095	amyCerad
palmitoyl-dihomo-linolenoyl-glycerol (16:0/20:3n3 or 6) [2]*	0.313464	0.147241	0.0332608	0.598208	0.245265	0.832267	amyCerad
palmitoyl-arachidonoyl-glycerol (16:0/20:4) [1]*	0.280665	0.147249	0.0566426	0.0756476	0.302205	0.55874	amyCerad
palmitoyl-arachidonoyl-glycerol (16:0/20:4) [2]*	0.380044	0.142606	0.00769892	0.463514	0.131141	0.74605	amyCerad
linoleoyl-docosahexaenoyl-glycerol (18:2/22:6) [2]*	0.296623	0.156162	0.0575038	0.141525	0.302787	0.57638	amyCerad
oleoyl-arachidonoyl-glycerol (18:1/20:4) [2]*	0.396634	0.143553	0.00572779	0.143371	0.116337	0.57638	amyCerad
lactosyl-N-stearoyl-sphingosine (d18:1/18:0)*	0.276459	0.141183	0.0502118	0.00866403	0.286315	0.543704	amyCerad
stearoyl-arachidonoyl-glycerol (18:0/20:4) [1]*	0.135814	0.144081	0.345874	0.135533	0.651696	0.57638	amyCerad
stearoyl-arachidonoyl-glycerol (18:0/20:4) [2]*	0.347949	0.13935	0.0125268	0.349705	0.163316	0.703581	amyCerad
1-oleoyl-2-arachidonoyl-GPI (18:1/20:4)*	-0.110384	0.164631	0.502542	0.307997	0.772398	0.684988	amyCerad
perfluorooctanesulfonate (PFOS)	0.120604	0.132596	0.363056	0.997897	0.667934	0.998976	amyCerad
1-stearoyl-2-docosapentaenoyl-GPS (18:0/22:5n3)*	0.297458	0.144977	0.0401938	0.00272044	0.26653	0.462453	amyCerad
1-palmityl-GPE (O-16:0)*	0.442969	0.159306	0.00542569	0.995442	0.116337	0.998746	amyCerad
1-stearoyl-2-dihomo-linolenoyl-GPS (18:0/20:3n3 or 6)*	0.0209922	0.145233	0.885073	0.111726	0.9562	0.566477	amyCerad
1-oleoyl-2-eicosenoyl-GPC (18:1/20:1)*	-0.185663	0.160267	0.246676	0.900108	0.564987	0.959924	amyCerad
1-palmityl-2-stearoyl-GPC (O-16:0/18:0)*	0.068524	0.15045	0.648779	0.0968101	0.855294	0.55874	amyCerad
1-palmityl-2-palmitoyl-GPC (O-16:0/16:0)*	0.228019	0.146981	0.120817	0.0399273	0.412503	0.55874	amyCerad
1-stearoyl-2-docosapentaenoyl-GPE (18:0/22:5n3)*	-0.0272555	0.14511	0.851012	0.187675	0.955913	0.589945	amyCerad
1-stearoyl-2-docosapentaenoyl-GPE (18:0/22:5n6)*	0.353161	0.160278	0.0275649	0.153248	0.225237	0.57638	amyCerad
1-stearoyl-2-adrenoyl-GPE (18:0/22:4)*	0.0990634	0.164785	0.547729	0.248248	0.806964	0.656689	amyCerad
1-(1-enyl-stearoyl)-2-docosapentaenoyl-GPE (P-18:0/22:5n3)*	0.125657	0.143612	0.381586	0.0976636	0.68264	0.55874	amyCerad
N-palmitoyl-sphingadienine (d18:2/16:0)*	0.154577	0.157079	0.325083	0.260472	0.632812	0.665138	amyCerad
stearoyl-docosahexaenoyl-glycerol (18:0/22:6) [1]*	0.332397	0.14215	0.019369	0.00173426	0.191762	0.462453	amyCerad
stearoyl-docosahexaenoyl-glycerol (18:0/22:6) [2]*	0.390433	0.147798	0.00824988	0.0181482	0.131141	0.55874	amyCerad
palmitoyl-docosahexaenoyl-glycerol (16:0/22:6) [2]*	0.316854	0.15876	0.0459545	0.161004	0.277872	0.584122	amyCerad
lactosyl-N-nervonoyl-sphingosine (d18:1/24:1)*	0.150948	0.137924	0.273768	0.0580626	0.595461	0.55874	amyCerad
N-behenoyl-sphingadienine (d18:2/22:0)*	0.220805	0.149268	0.139072	0.00646154	0.444823	0.543704	amyCerad
N-stearoyl-sphingadienine (d18:2/18:0)*	0.37477	0.150854	0.0129799	0.0115439	0.163316	0.543704	amyCerad
2-hydroxybehenate	0.122595	0.146728	0.403424	0.925686	0.698293	0.971756	amyCerad
N-palmitoylserine	-0.194248	0.149975	0.19525	0.285313	0.513308	0.684523	amyCerad
N-oleoylserine	-0.196133	0.149412	0.189287	0.261055	0.504877	0.665138	amyCerad
sphingadienine	0.19907	0.140954	0.15786	0.0372245	0.469344	0.55874	amyCerad
glycerophosphoserine*	-0.321377	0.151793	0.0342421	0.0220301	0.248407	0.55874	amyCerad
glycosyl-N-stearoyl-sphinganine (d18:0/18:0)*	0.0227433	0.146664	0.876766	0.117987	0.955913	0.57638	amyCerad
glycosyl-N-stearoyl-sphingadienine (d18:2/18:0)*	0.0893807	0.146236	0.54106	0.755524	0.801819	0.894596	amyCerad
hexadecasphingosine (d16:1)*	-0.0676106	0.140253	0.629763	0.0346615	0.844892	0.55874	amyCerad
heptadecasphingosine (d17:1)	0.072053	0.138514	0.602935	0.0111891	0.834223	0.543704	amyCerad
glycosyl ceramide (d16:1/24:1, d18:1/22:1)*	0.0428642	0.138939	0.757693	0.646936	0.912653	0.849162	amyCerad
ceramide (d18:1/17:0, d17:1/18:0)*	0.198816	0.144262	0.168153	0.0318915	0.479607	0.55874	amyCerad
ceramide (d18:2/24:1, d18:1/24:2)*	0.173229	0.136817	0.205462	0.00689281	0.516216	0.543704	amyCerad
glycosyl ceramide (d18:2/24:1, d18:1/24:2)*	0.00331616	0.146812	0.981979	0.876634	0.991821	0.955657	amyCerad
glycosyl ceramide (d18:1/23:1, d17:1/24:1)*	0.0254475	0.138568	0.854291	0.173643	0.955913	0.587901	amyCerad
glycosyl-N-(2-hydroxynervonoyl)-sphingosine (d18:1/24:1(2OH))*	0.00430272	0.14531	0.976378	0.0368529	0.988544	0.55874	amyCerad
ceramide (d18:1/20:0, d16:1/22:0, d20:1/18:0)*	0.104517	0.149762	0.485245	0.027656	0.76224	0.55874	amyCerad
glycosyl ceramide (d18:2/25:1, d18:1/25:2)	0.106921	0.139717	0.444111	0.415023	0.724477	0.72669	amyCerad
docosatrienoate (22:3n6)*	-0.250753	0.144624	0.0829475	0.0763733	0.347441	0.55874	amyCerad
nisinate (24:6n3)	-0.0830852	0.141438	0.556914	0.402122	0.812091	0.718259	amyCerad
sphingomyelin (d18:0/20:0, d16:0/22:0)*	-0.0164805	0.155426	0.915555	0.116209	0.96231	0.572836	amyCerad
sphingomyelin (d18:1/19:0, d19:1/18:0)*	0.0629893	0.15478	0.684037	0.0619409	0.876089	0.55874	amyCerad
sphingomyelin (d18:2/18:1)*	0.299415	0.13844	0.0305585	0.070046	0.230944	0.55874	amyCerad
sphingomyelin (d18:2/21:0, d16:2/23:0)*	0.15189	0.144303	0.292536	0.477986	0.609125	0.753256	amyCerad
sphingomyelin (d18:2/23:1)*	0.324477	0.146103	0.0263586	0.130582	0.217339	0.57638	amyCerad
linolenoylcarnitine (C18:3)*	0.234407	0.14421	0.104066	0.113809	0.385256	0.567167	amyCerad
behenoylcarnitine (C22)*	0.23304	0.138584	0.0926508	0.123777	0.371833	0.57638	amyCerad
arachidoylcarnitine (C20)*	0.484236	0.152345	0.00148016	0.0143196	0.0610177	0.543704	amyCerad
lignoceroylcarnitine (C24)*	0.0759158	0.145152	0.600969	0.247994	0.834223	0.656689	amyCerad
ximenoylcarnitine (C26:1)*	0.0289441	0.138017	0.83389	0.310646	0.952567	0.685538	amyCerad
arachidonoylcarnitine (C20:4)	-0.200109	0.150698	0.184219	0.251966	0.5004	0.660502	amyCerad
eicosenoylcarnitine (C20:1)*	0.386581	0.146947	0.0085196	0.00835167	0.131141	0.543704	amyCerad
dihomo-linoleoylcarnitine (C20:2)*	0.318235	0.14624	0.0295467	0.0360767	0.230944	0.55874	amyCerad
dihomo-linolenoylcarnitine (C20:3n3 or 6)*	0.139377	0.147313	0.344082	0.327573	0.651644	0.69473	amyCerad
erucoylcarnitine (C22:1)*	0.348484	0.15287	0.0226311	0.0355946	0.209189	0.55874	amyCerad
pentadecanoylcarnitine (C15)*	0.0456388	0.133791	0.733013	0.129235	0.898436	0.57638	amyCerad
docosahexaenoylcarnitine (C22:6)*	-0.307494	0.152405	0.0436325	0.543952	0.277156	0.784988	amyCerad
nervonoylcarnitine (C24:1)*	0.0476749	0.144369	0.741227	0.213584	0.902579	0.616139	amyCerad
tetracosadienoylcarnitine (C24:2)*	0.189737	0.147213	0.197445	0.0567691	0.516089	0.55874	amyCerad
docosadienoylcarnitine (C22:2)*	0.396345	0.160992	0.0138207	0.00969946	0.163316	0.543704	amyCerad
docosatrienoylcarnitine (C22:3)*	0.364407	0.150873	0.0157213	0.0260679	0.17824	0.55874	amyCerad
adrenoylcarnitine (C22:4)*	0.170348	0.146103	0.243637	0.208679	0.562287	0.610905	amyCerad
ximenoyl ethanolamide (26:1)*	-0.384247	0.155827	0.0136685	0.316443	0.163316	0.692348	amyCerad
palmitoleoyl ethanolamide*	-0.212281	0.155157	0.171258	0.818035	0.483373	0.922833	amyCerad
margaroyl ethanolamide*	-0.681153	0.172483	7.84454e-05	0.0143869	0.00790556	0.543704	amyCerad
eicosanoylsphingosine (d20:1)*	-0.110688	0.158732	0.4856	0.930686	0.76224	0.974748	amyCerad
glycosyl ceramide (d18:1/20:0, d16:1/22:0)*	0.0463266	0.142266	0.744701	0.0394162	0.903	0.55874	amyCerad
N,N,N-trimethyl-5-aminovalerate	-0.562268	0.170404	0.000968137	0.122124	0.0487833	0.57638	amyCerad
carotene diol (1)	-0.101588	0.149117	0.495703	0.968658	0.768854	0.982364	amyCerad
1-oleyl-2-linoleoyl-GPC (O-18:1/18:2)*	0.412617	0.150054	0.00596318	0.0450705	0.116337	0.55874	amyCerad
1-palmitoyl-2-pentadecanoyl-GPC (16:0/15:0)*	0.023416	0.162704	0.885565	0.321908	0.9562	0.69473	amyCerad
(N(1) + N(8))-acetylspermidine	-0.204822	0.132494	0.122129	0.0620666	0.414871	0.55874	amyCerad
5-dodecenoylcarnitine (C12:1)	0.105737	0.148097	0.475246	0.0243248	0.755505	0.55874	amyCerad
1-stearyl-2-oleoyl-GPE (O-18:0/18:1)*	0.0115547	0.147794	0.937684	0.35819	0.966534	0.703581	amyCerad
3-hydroxypalmitoylcarnitine	0.195608	0.139182	0.159898	0.261367	0.469344	0.665138	amyCerad
3-hydroxyoleoylcarnitine	0.248164	0.141399	0.0792476	0.139883	0.342274	0.57638	amyCerad
2-hydroxyarachidate*	0.016341	0.150331	0.91344	0.327218	0.96231	0.69473	amyCerad
3-hydroxyarachidate*	0.263365	0.142949	0.0654207	0.155776	0.31562	0.57638	amyCerad
cytidine 2' or 3'-monophosphate (2' or 3'-CMP)	0.424405	0.163784	0.00956308	0.0910273	0.141127	0.55874	amyCerad
N-stearoylserine*	-0.151537	0.1501	0.312699	0.100019	0.623336	0.55874	amyCerad
3-hydroxyoleate*	0.129767	0.140573	0.35594	0.429429	0.658711	0.732129	amyCerad
lyxonate	0.472186	0.149262	0.00155904	0.30742	0.0610177	0.684988	amyCerad
octadecenedioate (C18:1-DC)	0.163503	0.152438	0.283455	0.0210777	0.60552	0.55874	amyCerad
heptenedioate (C7:1-DC)*	0.00122779	0.140048	0.993005	0.339879	0.997565	0.700614	amyCerad
3-hydroxystachydrine*	-0.197007	0.139693	0.158456	0.355664	0.469344	0.703581	amyCerad
N,N,N-trimethyl-alanylproline betaine (TMAP)	0.097481	0.140817	0.488779	0.155073	0.764349	0.57638	amyCerad
3-formylindole	0.169963	0.148971	0.253905	0.942872	0.574294	0.976199	amyCerad
1-(1-enyl-oleoyl)-2-docosahexaenoyl-GPC (P-18:1/22:6)*	-0.0897512	0.143874	0.532746	0.237224	0.800933	0.651595	amyCerad
diacetylspermidine*	-0.411633	0.145546	0.00468095	0.235059	0.110813	0.64802	amyCerad
sphingomyelin (d17:1/14:0, d16:1/15:0)*	-0.104462	0.151415	0.490255	0.732473	0.764477	0.875949	amyCerad
tetradecadienoate (14:2)*	0.151512	0.146585	0.301318	0.0810646	0.61553	0.55874	amyCerad
8-methoxykynurenate	-0.372167	0.149904	0.013039	0.167265	0.163316	0.587062	amyCerad
3-amino-2-piperidone	0.238308	0.139652	0.0879264	0.385466	0.359231	0.71178	amyCerad
N-acetyl-isoputreanine	-0.0690499	0.130396	0.596432	0.519859	0.830974	0.77424	amyCerad
1-linolenoyl-GPG (18:3)*	0.121578	0.149846	0.417164	0.557012	0.708266	0.794355	amyCerad
1-stearoyl-2-meadoyl-GPE (18:0/20:3n9)*	-0.0417601	0.144598	0.772734	0.633981	0.920825	0.844378	amyCerad
1-palmitoyl-2-meadoyl-GPE (16:0/20:3n9)*	0.00995545	0.179304	0.955722	0.788888	0.976171	0.909908	amyCerad
3-hydroxyhexanoylcarnitine (1)	0.0824415	0.141064	0.558933	0.170004	0.812876	0.587901	amyCerad
2,3-dihydroxy-5-methylthio-4-pentenoate (DMTPA)*	-0.111685	0.135291	0.40908	0.71271	0.70139	0.873552	amyCerad
3'-dephospho-CoA-glutathione*	-0.275663	0.141482	0.0513679	0.23968	0.287597	0.651595	amyCerad
S-(1,2-dicarboxyethyl)glutathione	-0.0826493	0.137595	0.548059	0.837243	0.806964	0.933975	amyCerad
1-palmitoyl-2-arachidonoyl-GPS (16:0/20:4)	0.159298	0.152657	0.296716	0.155354	0.61295	0.57638	amyCerad
2-acrylamidoglycolic acid	0.127099	0.131487	0.333732	0.62863	0.645237	0.843419	amyCerad
hydroxy-N6,N6,N6-trimethyllysine*	0.0637149	0.135502	0.638201	0.220855	0.847509	0.625986	amyCerad
N-carboxymethylalanine	-0.743009	0.172318	1.61901e-05	0.00101275	0.00293688	0.462453	amyCerad
1-stearoyl-2-adrenoyl-GPS (18:0/22:4)*	-0.149878	0.144999	0.301302	0.10707	0.61553	0.566477	amyCerad
2-hydroxy-4-(methylthio)butanoic acid	0.162523	0.151611	0.283733	0.306172	0.60552	0.684988	amyCerad
3-hydroxytridecanoate	0.245185	0.153584	0.110394	0.781885	0.397332	0.908215	amyCerad
2-methyl-proline	-0.0575546	0.146039	0.693504	0.0843398	0.878673	0.55874	amyCerad
S-carboxyethylcysteine	-0.192115	0.143999	0.182156	0.239803	0.497638	0.651595	amyCerad
branched-chain, straight-chain, or cyclopropyl 12:1 fatty acid*	0.173092	0.151514	0.253282	0.742342	0.574294	0.882443	amyCerad
cis-3,4-methyleneheptanoylcarnitine	0.245467	0.146419	0.0936447	0.63149	0.372446	0.843536	amyCerad
N-acetyl-2-aminoadipate	0.541262	0.161018	0.000775172	0.539131	0.0439426	0.783209	amyCerad
NADHX*	-0.498493	0.153933	0.00120212	0.361157	0.0545159	0.703581	amyCerad
1-deoxysphingosine (m18:1)	-0.441491	0.15372	0.00407816	0.0548834	0.108922	0.55874	amyCerad
2,4-di-tert-butylphenol	-0.069925	0.156088	0.654163	0.559572	0.858649	0.796753	amyCerad
queuine	0.0944371	0.14759	0.522263	0.78157	0.792764	0.908215	amyCerad
3-hydroxyoctanoylcarnitine (1)	0.274445	0.14729	0.0624199	0.103282	0.308304	0.563776	amyCerad
tetrahydrocortisol glucuronide	0.0380303	0.149122	0.798702	0.838209	0.936351	0.933975	amyCerad
N,N-dimethyl-pro-pro	-0.189981	0.146214	0.193829	0.725127	0.511502	0.875949	amyCerad
oxindolylalanine	0.260286	0.148846	0.0803435	0.729031	0.345363	0.875949	amyCerad
N-lactoyl histidine	-0.0665913	0.139685	0.633559	0.644215	0.844892	0.849162	amyCerad
N-lactoyl leucine	-0.0305476	0.138048	0.824872	0.359502	0.947037	0.703581	amyCerad
N-lactoyl phenylalanine	0.0331169	0.141783	0.815315	0.0699514	0.945368	0.55874	amyCerad
N-lactoyl tyrosine	0.0354751	0.136623	0.795129	0.207742	0.935383	0.610905	amyCerad
N-lactoyl valine	-0.120594	0.135091	0.372025	0.0289988	0.671891	0.55874	amyCerad
1-oleyl-GPC (O-18:1)*	-0.127226	0.159437	0.424888	0.466121	0.70849	0.74605	amyCerad
X-10445	-0.169082	0.152344	0.267055	0.0740652	0.586486	0.55874	amyCerad
X-10457	-0.523642	0.160881	0.00113452	0.189855	0.0541582	0.592139	amyCerad
X-11381	-0.114231	0.143087	0.424677	0.457415	0.70849	0.74605	amyCerad
X-11407	0.126717	0.148338	0.392967	0.648315	0.688072	0.849656	amyCerad
X-11444	0.258086	0.157648	0.10161	0.67425	0.3822	0.85644	amyCerad
X-11580	-0.131535	0.150753	0.382922	0.590779	0.682921	0.828186	amyCerad
X-11612	-0.125839	0.138188	0.362485	0.452723	0.667934	0.742532	amyCerad
X-11615	0.157018	0.142219	0.269568	0.0135962	0.589151	0.543704	amyCerad
X-11787	0.123062	0.132158	0.351762	0.353988	0.655373	0.703581	amyCerad
X-11795	-0.184145	0.139485	0.186776	0.184404	0.502688	0.588849	amyCerad
X-11979	-0.199884	0.14835	0.177858	0.25553	0.493925	0.665126	amyCerad
X-12100	0.207041	0.135522	0.12658	0.267474	0.42268	0.670139	amyCerad
X-12101	0.118439	0.134566	0.378773	0.252713	0.679899	0.66055	amyCerad
X-12104	0.208651	0.130521	0.109909	0.406449	0.397161	0.7197	amyCerad
X-12112	0.0471568	0.159723	0.76781	0.286003	0.917528	0.684523	amyCerad
X-12117	0.134342	0.132834	0.311851	0.245393	0.623015	0.656553	amyCerad
X-12411	-0.288106	0.143368	0.0444787	0.0711794	0.277156	0.55874	amyCerad
X-12462	0.072804	0.130259	0.57622	0.783095	0.825448	0.90827	amyCerad
X-12680	0.140208	0.140957	0.319886	0.0465461	0.630733	0.55874	amyCerad
X-13007	0.075334	0.150624	0.616972	0.950509	0.837118	0.977188	amyCerad
X-14056	0.174726	0.131747	0.184764	0.777704	0.5004	0.907924	amyCerad
X-14837	-0.302369	0.145327	0.037469	0.13968	0.257457	0.57638	amyCerad
X-14904	0.148613	0.152176	0.328774	0.66038	0.63854	0.855586	amyCerad
X-15136	-0.189403	0.132831	0.153898	0.991535	0.46374	0.997377	amyCerad
X-15161	0.197187	0.136045	0.14722	0.0289344	0.451111	0.55874	amyCerad
X-15220	0.142427	0.144746	0.325127	0.762602	0.632812	0.899454	amyCerad
X-15461	-0.244791	0.140516	0.0814938	0.436546	0.345949	0.741827	amyCerad
X-15806	0.0310188	0.127539	0.807843	0.215912	0.940972	0.617711	amyCerad
X-16580	0.0699685	0.140046	0.617349	0.33812	0.837118	0.700266	amyCerad
X-16964	0.11225	0.134267	0.403145	0.924364	0.698293	0.971492	amyCerad
X-17010	-0.153536	0.153757	0.318006	0.513281	0.628392	0.771598	amyCerad
X-17335	-0.112482	0.129005	0.383249	0.0959606	0.682921	0.55874	amyCerad
X-18059	-0.013436	0.149484	0.928381	0.27042	0.963434	0.670139	amyCerad
X-18167	0.194877	0.141828	0.169431	0.944612	0.481737	0.976199	amyCerad
X-19931	0.17174	0.144292	0.233959	0.614715	0.54927	0.840275	amyCerad
X-20747	0.107193	0.143546	0.455214	0.0259358	0.738603	0.55874	amyCerad
X-21283	-0.306128	0.140641	0.0295058	0.147141	0.230944	0.57638	amyCerad
X-21351	0.0362387	0.153569	0.81345	0.782046	0.944686	0.908215	amyCerad
X-21353	0.020229	0.144304	0.888515	0.0295922	0.957881	0.55874	amyCerad
X-21796	0.286412	0.139764	0.0404376	0.040627	0.26653	0.55874	amyCerad
X-21928	0.15073	0.146999	0.305186	0.539846	0.616489	0.783209	amyCerad
X-22092	0.0872194	0.141477	0.537571	0.13217	0.800933	0.57638	amyCerad
X-22162	0.136844	0.13646	0.315949	0.233652	0.62569	0.646106	amyCerad
X-22767	-0.200441	0.134043	0.134823	0.864032	0.439872	0.95222	amyCerad
X-22770	0.175807	0.151232	0.24503	0.884595	0.564067	0.959095	amyCerad
X-22771	0.126423	0.131534	0.336483	0.923871	0.645635	0.971492	amyCerad
X-22776	0.135055	0.142919	0.344673	0.179039	0.651644	0.588849	amyCerad
X-22810	0.22276	0.14222	0.117277	0.717981	0.410276	0.875949	amyCerad
X-23026	0.213983	0.135854	0.115235	0.706544	0.408276	0.873552	amyCerad
X-23171	-0.0943717	0.157825	0.549873	0.535683	0.807015	0.783209	amyCerad
X-23240	0.0510046	0.141428	0.718369	0.496965	0.896037	0.767561	amyCerad
X-23593	-0.672697	0.155604	1.53828e-05	0.345879	0.00293688	0.703454	amyCerad
X-23639	-0.371006	0.159915	0.02034	0.316785	0.19626	0.692348	amyCerad
X-23654	0.357114	0.157279	0.0231729	0.2056	0.209189	0.608056	amyCerad
X-23665	0.0341845	0.136579	0.802362	0.309174	0.937812	0.684988	amyCerad
X-23666	0.0506604	0.142562	0.722323	0.969829	0.896234	0.982364	amyCerad
X-23739	0.326231	0.145508	0.0249607	0.832876	0.211583	0.933769	amyCerad
X-23782	-0.0987608	0.153765	0.520689	0.459813	0.792764	0.74605	amyCerad
X-24027	0.224527	0.146907	0.126422	0.0587526	0.42268	0.55874	amyCerad
X-24035	0.199751	0.162618	0.219316	0.40275	0.536172	0.718259	amyCerad
X-24243	-0.406421	0.136813	0.00297194	0.902773	0.0929501	0.959924	amyCerad
X-24257	0.265913	0.13626	0.0509959	0.016237	0.287287	0.55874	amyCerad
X-24337	-0.179382	0.149378	0.229805	0.0258466	0.54927	0.55874	amyCerad
X-24422	-0.201708	0.1366	0.139773	0.599196	0.444823	0.832267	amyCerad
X-24425	0.0848253	0.137264	0.536593	0.438096	0.800933	0.741827	amyCerad
X-24728	-0.371226	0.146588	0.0113271	0.00835989	0.16069	0.543704	amyCerad
X-24807	0.315911	0.142069	0.0261729	0.00335583	0.217339	0.462453	amyCerad
X-24975	0.07482	0.133967	0.576506	0.795355	0.825448	0.909908	amyCerad
X-25004	-0.161616	0.144949	0.264858	0.0886709	0.583072	0.55874	amyCerad
X-25028	0.321617	0.147708	0.0294519	0.597819	0.230944	0.832267	amyCerad
X-25055	-0.125729	0.132946	0.344295	0.052471	0.651644	0.55874	amyCerad
X-25102	-0.186376	0.15257	0.221868	0.0851344	0.539502	0.55874	amyCerad
X-25105	-0.117884	0.15075	0.434226	0.118628	0.717382	0.57638	amyCerad
X-25109	-0.187009	0.139318	0.179493	0.258358	0.493997	0.665126	amyCerad
X-25111	-0.18245	0.133461	0.171605	0.0804819	0.483373	0.55874	amyCerad
X-25180	-0.320982	0.148296	0.0304281	0.168647	0.230944	0.587062	amyCerad
X-25244	-0.185178	0.139903	0.18563	0.0866948	0.501091	0.55874	amyCerad
X-25422	0.245512	0.132255	0.0634033	0.441761	0.309176	0.741827	amyCerad
X-25477	0.306273	0.154781	0.0478439	0.319522	0.279964	0.693248	amyCerad
X-25563	0.0484307	0.137539	0.724746	0.0776512	0.896823	0.55874	amyCerad
X-25670	0.0485889	0.142192	0.732566	0.0301766	0.898436	0.55874	amyCerad
X-25790	0.131721	0.140495	0.348475	0.712518	0.654383	0.873552	amyCerad
X-25794	0.162749	0.152956	0.28732	0.998976	0.607457	0.998976	amyCerad
X-25837	0.168141	0.137424	0.221131	0.550393	0.539156	0.788636	amyCerad
X-25855	-0.269038	0.139496	0.0537751	0.0790969	0.293819	0.55874	amyCerad
X-25936	0.10151	0.13936	0.466369	0.736058	0.748666	0.876271	amyCerad
X-25948	0.121286	0.147557	0.4111	0.0610667	0.702199	0.55874	amyCerad
X-25950	0.0591676	0.141549	0.675947	0.61875	0.873285	0.840275	amyCerad
X-25983	0.0362604	0.143183	0.800079	0.812689	0.936351	0.917943	amyCerad
X-25984	0.0370868	0.149398	0.803947	0.180823	0.938455	0.588849	amyCerad
X-26008	-0.0174915	0.151053	0.907814	0.635929	0.960591	0.84573	amyCerad
X-26106	-0.0113941	0.143386	0.936663	0.360285	0.966534	0.703581	amyCerad
X-26108	0.242907	0.146288	0.0968206	0.292486	0.375283	0.684523	amyCerad
X-26127	-0.205824	0.140433	0.142747	0.964912	0.447999	0.98224	amyCerad

### Sheet: Braak Stage
name	met_estimate	met_se	met_p	hetero_p	met_p_adj	hetero_p_adj	outcome
homocarnosine	-0.382225	0.12131	0.00162822	0.333751	0.042199	0.600619	Braak
putrescine	-0.165043	0.110043	0.133666	0.0561897	0.41377	0.287932	Braak
spermidine	0.0790167	0.120595	0.512324	0.339796	0.787589	0.604514	Braak
1-methylnicotinamide	-0.177707	0.113584	0.117689	0.0452039	0.385276	0.263803	Braak
5-hydroxyindoleacetate	-0.455388	0.124994	0.000269173	0.303061	0.0132507	0.573855	Braak
uridine-2',3'-cyclic monophosphate	0.0938221	0.128247	0.46443	0.151171	0.761732	0.454014	Braak
alpha-ketoglutarate	0.166211	0.113112	0.141716	0.380462	0.42143	0.634336	Braak
kynurenate	-0.330753	0.115874	0.00431152	0.000674816	0.0752029	0.0358824	Braak
3-hydroxyisobutyrate	0.136769	0.120116	0.254852	0.485408	0.569338	0.71047	Braak
3-hydroxy-3-methylglutarate	-0.246397	0.11813	0.0369952	0.24696	0.223634	0.524908	Braak
3-phosphoglycerate	0.172224	0.119479	0.149457	0.0499857	0.433091	0.27477	Braak
hypoxanthine	0.0106126	0.123207	0.931358	0.00132647	0.984884	0.0501297	Braak
guanine	-0.0533815	0.120688	0.658264	0.444713	0.869062	0.674451	Braak
linoleate (18:2n6)	-0.0486904	0.11172	0.662964	0.855548	0.873995	0.92269	Braak
laurate (12:0)	-0.0107496	0.121535	0.929521	0.178776	0.984884	0.474975	Braak
N6,N6,N6-trimethyllysine	0.0211402	0.104233	0.839278	0.902533	0.962358	0.947451	Braak
N-acetylputrescine	-0.580449	0.114392	3.89138e-07	0.836747	7.02921e-05	0.912175	Braak
N-formylmethionine	-0.353521	0.114086	0.00194353	0.0892609	0.0476428	0.353536	Braak
S-adenosylhomocysteine (SAH)	-0.168806	0.110004	0.124897	0.14308	0.39888	0.447059	Braak
adenosine 5'-diphosphate (ADP)	-0.266197	0.118874	0.0251353	0.0693954	0.175257	0.313143	Braak
adenosine 5'-monophosphate (AMP)	-0.134029	0.118355	0.25745	0.0493611	0.573728	0.27477	Braak
5-methylthioadenosine (MTA)	0.0648592	0.110249	0.556334	0.388839	0.816497	0.638908	Braak
N6-methyladenosine	0.0287974	0.129485	0.824002	0.19011	0.955946	0.489508	Braak
adenosine 5'-diphosphoribose (ADP-ribose)	-0.063264	0.111815	0.571536	0.0372672	0.822637	0.239726	Braak
ribose 1-phosphate	-0.119777	0.109559	0.274276	0.877305	0.588105	0.937239	Braak
arachidonate (20:4n6)	-0.0605298	0.120213	0.614596	0.168867	0.850178	0.470772	Braak
arginine	0.28796	0.122142	0.0183943	0.843732	0.158892	0.915389	Braak
argininosuccinate	0.176213	0.104547	0.0918944	0.00175445	0.356189	0.0589367	Braak
ascorbate (vitamin C)	0.0638362	0.0990644	0.519322	0.431641	0.790311	0.668084	Braak
aspartate	0.019827	0.117436	0.865928	0.116319	0.972025	0.413731	Braak
3-(4-hydroxyphenyl)lactate	-0.00157779	0.110108	0.988567	0.0996549	0.993997	0.379777	Braak
carnosine	-0.0327921	0.114063	0.773737	0.224066	0.933024	0.515273	Braak
biliverdin	0.0150715	0.110725	0.891729	0.742265	0.976012	0.853276	Braak
succinate	0.078731	0.120679	0.514143	0.00497854	0.787716	0.0870282	Braak
3-hydroxybutyrate (BHBA)	-0.171157	0.114328	0.134375	0.937798	0.414551	0.968678	Braak
cholesterol	0.0102205	0.11573	0.929628	0.157933	0.984884	0.458869	Braak
choline phosphate	-0.0988206	0.125279	0.430228	0.240412	0.737696	0.524908	Braak
CoA-glutathione*	-0.187726	0.117736	0.110833	0.293865	0.382226	0.565894	Braak
coenzyme A	-0.184262	0.118362	0.119528	0.302183	0.385276	0.573855	Braak
corticosterone	0.196836	0.123221	0.11017	0.74923	0.382226	0.857568	Braak
creatinine	0.0235211	0.120834	0.845661	0.578444	0.966562	0.750755	Braak
cysteinylglycine	0.019445	0.103898	0.85154	0.0237425	0.967251	0.185006	Braak
cystine	0.269739	0.118832	0.0232127	0.670119	0.168431	0.797635	Braak
cytidine 5'-monophosphate (5'-CMP)	-0.270503	0.113126	0.0167947	0.11749	0.15082	0.416262	Braak
glucosamine 6-phosphate	0.0822842	0.122024	0.500103	0.000916149	0.778359	0.0422902	Braak
glucose 6-phosphate	0.127192	0.124018	0.305085	0.00421263	0.625095	0.0870282	Braak
sphingosine	0.282536	0.117051	0.0157882	0.238848	0.147628	0.524908	Braak
dehydroascorbate	0.279054	0.111976	0.0126996	0.780877	0.132397	0.879501	Braak
dihydroxyacetone phosphate (DHAP)	0.0116604	0.117405	0.920886	0.141627	0.982639	0.447059	Braak
cystathionine	-0.193135	0.121298	0.11133	0.815049	0.382487	0.894748	Braak
sphinganine	0.253047	0.121908	0.0379201	0.0106362	0.223634	0.122275	Braak
flavin adenine dinucleotide (FAD)	-0.158245	0.117615	0.17848	0.593432	0.467866	0.758292	Braak
fumarate	0.198677	0.1112	0.0739916	0.00350781	0.3136	0.0853942	Braak
gamma-glutamylglutamate	0.108761	0.118901	0.360336	0.0159544	0.672977	0.144706	Braak
guanosine 5'-diphospho-fucose	0.04867	0.113125	0.667026	0.396559	0.875532	0.643433	Braak
gluconate	-0.0538804	0.107099	0.614903	0.505057	0.850178	0.714348	Braak
glutarate (C5-DC)	0.233639	0.117643	0.0470338	0.909161	0.241015	0.948917	Braak
glycine	0.20066	0.120734	0.0965117	0.0681329	0.363189	0.313143	Braak
guanidinoacetate	0.184021	0.117189	0.116348	0.319454	0.385276	0.586528	Braak
guanosine 5'-monophosphate (5'-GMP)	-0.242542	0.123304	0.0491798	0.0250647	0.247811	0.187882	Braak
2'-deoxyguanosine	-0.00413533	0.126173	0.973854	0.814625	0.992409	0.894748	Braak
histamine	-0.146842	0.122982	0.232474	0.545013	0.53618	0.735561	Braak
histidine	0.0502775	0.109471	0.646035	0.978202	0.86808	0.984554	Braak
cortisol	0.153851	0.115883	0.184295	0.405023	0.478193	0.651341	Braak
hypotaurine	0.22084	0.111396	0.0474248	0.562813	0.241653	0.745214	Braak
inosine	-0.144636	0.105463	0.17024	0.392421	0.462299	0.641308	Braak
inosine 5'-monophosphate (IMP)	-0.0340477	0.13135	0.795471	0.148674	0.9456	0.450995	Braak
myo-inositol	0.420497	0.116382	0.000302574	0.702356	0.0137217	0.825177	Braak
inositol 1-phosphate (I1P)	-0.0226684	0.113558	0.841778	0.0139333	0.964005	0.138874	Braak
isoleucine	0.185404	0.117041	0.113171	0.625949	0.384442	0.775979	Braak
2-aminoadipate	0.420876	0.117585	0.000344479	0.61558	0.0142019	0.768908	Braak
3-sulfo-alanine	0.0520452	0.111901	0.641861	0.865708	0.863881	0.930328	Braak
citrulline	0.269635	0.115963	0.0200626	0.0749559	0.162183	0.326851	Braak
saccharopine	0.149446	0.120655	0.215486	0.146256	0.517052	0.450995	Braak
leucine	0.264742	0.119892	0.0272318	0.774665	0.184323	0.877179	Braak
lysine	0.186306	0.111567	0.0949379	0.970994	0.358786	0.984554	Braak
malate	0.265988	0.106662	0.0126405	0.000979155	0.132397	0.0422902	Braak
methionine	0.338608	0.118402	0.00423885	0.600691	0.0752029	0.758812	Braak
methylmalonate (MMA)	-0.0898376	0.119006	0.450308	0.105316	0.749412	0.3936	Braak
palmitate (16:0)	0.0459291	0.11555	0.691012	0.179096	0.884634	0.474975	Braak
nicotinamide adenine dinucleotide reduced (NADH)	-0.42381	0.124311	0.000651332	0.00776595	0.021989	0.104931	Braak
nicotinamide	-0.123948	0.117539	0.291641	0.717138	0.610897	0.838202	Braak
pelargonate (9:0)	0.187398	0.117395	0.11042	0.194859	0.382226	0.491247	Braak
stearate (18:0)	0.0081121	0.116679	0.944572	0.0532117	0.988179	0.281561	Braak
ornithine	0.134502	0.104355	0.197437	0.78848	0.493321	0.883182	Braak
orotate	-0.0970229	0.109586	0.375963	0.43257	0.685589	0.668084	Braak
glutathione, oxidized (GSSG)	-0.141755	0.108913	0.193074	0.476676	0.489158	0.704323	Braak
palmitoleate (16:1n7)	-0.00123584	0.116715	0.991552	0.907929	0.994842	0.948723	Braak
phenylalanine	0.312556	0.121373	0.0100193	0.0858205	0.115032	0.352213	Braak
phosphate	-0.146593	0.113974	0.198374	0.0769845	0.494299	0.329363	Braak
phosphoenolpyruvate (PEP)	0.0894754	0.116582	0.442792	0.0629953	0.741292	0.305052	Braak
phytosphingosine	0.205134	0.130038	0.114683	0.0217444	0.385276	0.17549	Braak
proline	0.0723539	0.113777	0.524823	0.881526	0.79183	0.938432	Braak
lactate	-0.0656275	0.105956	0.535662	0.0492298	0.80087	0.27477	Braak
pyridoxal	-0.184578	0.109107	0.0906987	0.388195	0.354585	0.638908	Braak
pyridoxamine phosphate	-0.23638	0.118458	0.0459919	0.735259	0.238789	0.850612	Braak
glutathione, reduced (GSH)	-0.19394	0.110863	0.0802271	0.0558762	0.330042	0.287932	Braak
retinol (vitamin A)	0.016269	0.121355	0.893354	0.0775564	0.976012	0.330252	Braak
riboflavin (vitamin B2)	-0.0492523	0.109983	0.654285	0.159569	0.869062	0.459459	Braak
salicylate	0.0350401	0.109104	0.748087	0.96105	0.923974	0.981613	Braak
serine	0.221994	0.110337	0.0442234	0.460185	0.238296	0.686021	Braak
taurine	0.159447	0.109041	0.143666	0.132883	0.423069	0.433544	Braak
myristate (14:0)	-0.0579656	0.119131	0.626562	0.930569	0.858488	0.9635	Braak
thiamin diphosphate	-0.150809	0.119758	0.20793	0.0943585	0.509711	0.372101	Braak
urea	0.311006	0.112299	0.00561519	0.969887	0.0863217	0.984554	Braak
uridine	0.157335	0.110884	0.155923	0.341662	0.441963	0.604882	Braak
2'-deoxyuridine	-0.0878652	0.119487	0.462123	0.781563	0.759322	0.879501	Braak
trans-urocanate	0.109555	0.127054	0.38854	0.854195	0.700608	0.922327	Braak
glutamate	0.0170524	0.118153	0.885244	0.0305905	0.976012	0.216427	Braak
glutamine	0.0672096	0.120508	0.577036	0.619296	0.822637	0.770509	Braak
threonine	0.382048	0.113104	0.000730589	0.89495	0.0230462	0.94386	Braak
tryptophan	0.312135	0.117223	0.00775044	0.123503	0.102159	0.424308	Braak
valine	0.130968	0.117487	0.264962	0.0308285	0.579086	0.216427	Braak
pyridoxamine	-0.185541	0.10741	0.0840942	0.0073261	0.342033	0.103827	Braak
glucose	0.245763	0.124863	0.0490373	0.0103962	0.247811	0.122275	Braak
adenosine	-0.00826199	0.119212	0.944747	0.128981	0.988179	0.433009	Braak
betaine	-0.276719	0.120439	0.0215851	0.0379302	0.163147	0.242023	Braak
cysteine	0.114033	0.1123	0.309901	0.801405	0.630225	0.886432	Braak
dimethylglycine	-0.205455	0.114924	0.0738165	0.0625082	0.3136	0.305052	Braak
alanine	0.277259	0.112031	0.0133299	0.288391	0.135845	0.561177	Braak
tyrosine	0.319494	0.121361	0.00847348	0.537195	0.106742	0.731852	Braak
malonate	0.0939899	0.104369	0.367824	0.896938	0.678458	0.944086	Braak
pseudouridine	0.0797349	0.112672	0.479148	0.523436	0.767008	0.725927	Braak
pyruvate	-0.466835	0.115045	4.95292e-05	0.631727	0.00408391	0.779559	Braak
uracil	0.0775285	0.118585	0.513255	0.00429717	0.787685	0.0870282	Braak
cytidine	0.00161285	0.113156	0.988628	0.617161	0.993997	0.768908	Braak
arabinose	-0.238465	0.118022	0.0433304	0.148649	0.236335	0.450995	Braak
uridine 5'-monophosphate (UMP)	-0.310502	0.119414	0.00931633	0.00277876	0.114188	0.0763738	Braak
thymidine	-0.016297	0.118617	0.890721	0.522741	0.976012	0.725927	Braak
thiamin (vitamin B1)	0.104227	0.106212	0.32644	0.581349	0.643654	0.751915	Braak
fructose	0.0635598	0.119542	0.594937	0.0337677	0.835307	0.226869	Braak
adenine	-0.217742	0.116826	0.0623483	0.128528	0.280673	0.433009	Braak
cytosine	-0.0098271	0.11462	0.931676	0.535222	0.984884	0.731852	Braak
thymine	0.133371	0.119536	0.264535	0.502394	0.579086	0.714348	Braak
caprate (10:0)	0.0127397	0.116297	0.912771	0.734594	0.981838	0.850612	Braak
margarate (17:0)	-0.0770522	0.116483	0.508298	0.316381	0.784578	0.585627	Braak
nonadecanoate (19:0)	-0.0692782	0.11803	0.557235	0.113569	0.816498	0.410386	Braak
arachidate (20:0)	0.14174	0.114043	0.21392	0.00474168	0.516402	0.0870282	Braak
maltose	0.121628	0.118255	0.303704	0.00744073	0.625095	0.103827	Braak
ribose	-0.111574	0.112546	0.321509	0.0477284	0.639712	0.273127	Braak
asparagine	0.230961	0.115078	0.0447504	0.973044	0.238529	0.984554	Braak
N-stearoyl-sphinganine (d18:0/18:0)*	0.117302	0.116011	0.311953	0.000541762	0.631566	0.0335173	Braak
caproate (6:0)	-0.0840064	0.121002	0.48752	0.246398	0.773489	0.524908	Braak
caprylate (8:0)	0.16974	0.114684	0.138855	0.0614602	0.41841	0.304614	Braak
sucrose	0.120232	0.112106	0.283504	0.227347	0.603173	0.515273	Braak
pyridoxine (vitamin B6)	-0.044853	0.117328	0.702248	0.421352	0.888338	0.66117	Braak
pentadecanoate (15:0)	0.016543	0.118531	0.889002	0.644239	0.976012	0.78399	Braak
trans-4-hydroxyproline	-0.236714	0.114575	0.0388276	0.143433	0.224694	0.447059	Braak
allantoin	0.0979024	0.11568	0.397372	0.105489	0.70515	0.3936	Braak
xanthine	-0.00796258	0.1129	0.943774	0.114826	0.988179	0.413283	Braak
5-oxoproline	0.134739	0.115087	0.241697	0.505091	0.552189	0.714348	Braak
picolinate	0.195412	0.120854	0.105893	0.227763	0.378781	0.515273	Braak
sarcosine	-0.0741236	0.107708	0.491333	0.79561	0.773489	0.883182	Braak
pantothenate	0.191623	0.118201	0.104982	0.0002379	0.378781	0.023975	Braak
pipecolate	-0.214368	0.117482	0.068049	0.521575	0.298167	0.725927	Braak
phosphoethanolamine	-0.158212	0.119374	0.185056	0.0135294	0.478193	0.136743	Braak
gamma-glutamylcysteine	-0.102679	0.119358	0.389645	0.194678	0.701206	0.491247	Braak
glycerate	0.311894	0.120265	0.00950348	0.708756	0.114929	0.831619	Braak
3-ureidopropionate	-0.345274	0.114058	0.00246851	0.859928	0.0508849	0.925213	Braak
5-KETE	-0.0522025	0.116382	0.653761	0.443097	0.869062	0.674122	Braak
N-acetylleucine	0.00140247	0.107732	0.989613	0.548872	0.993997	0.735561	Braak
N-acetylmethionine	0.24798	0.107701	0.0213075	0.383169	0.162403	0.634926	Braak
N-acetylvaline	-0.180601	0.1063	0.0893238	0.950666	0.352921	0.974298	Braak
erucate (22:1n9)	0.0467352	0.124886	0.708238	0.352238	0.894669	0.616756	Braak
bilirubin (Z,Z)	-0.149734	0.124224	0.228064	0.488227	0.531759	0.71047	Braak
UDP-glucose	0.0700496	0.123205	0.569654	0.00792772	0.821425	0.104931	Braak
UDP-glucuronate	-0.102634	0.111446	0.357088	0.283049	0.671949	0.561092	Braak
guanosine	-0.283941	0.109712	0.00965207	0.306069	0.115032	0.575977	Braak
gamma-glutamyltyrosine	0.155793	0.109799	0.155929	0.588188	0.441963	0.75441	Braak
alpha-tocopherol	-0.162167	0.125072	0.194774	0.1429	0.490722	0.447059	Braak
N-acetylcysteine	-0.138548	0.107336	0.196775	0.765151	0.493026	0.871849	Braak
N-acetylalanine	-0.167566	0.107627	0.119492	0.977634	0.385276	0.984554	Braak
4-acetamidobutanoate	-0.285518	0.118516	0.0159914	0.283605	0.148002	0.561092	Braak
3-aminoisobutyrate	0.154618	0.113668	0.173749	0.569775	0.463502	0.746601	Braak
citrate	0.137467	0.113189	0.224558	0.0156639	0.530402	0.144532	Braak
5,6-dihydrouracil	0.0566626	0.115256	0.622985	0.458025	0.858488	0.685526	Braak
urate	0.0554443	0.125219	0.657925	0.669367	0.869062	0.797635	Braak
oleoyl ethanolamide	-0.0391353	0.117731	0.739577	0.184318	0.918899	0.481778	Braak
gamma-glutamylglutamine	0.0484189	0.117282	0.679722	0.157522	0.884111	0.458869	Braak
N-acetylneuraminate	0.106371	0.115461	0.356907	0.490031	0.671949	0.71047	Braak
isocitrate	0.0448041	0.116881	0.701475	0.0793384	0.888338	0.336262	Braak
N-acetyl-glucosamine 1-phosphate	-0.0455746	0.109402	0.676987	0.026072	0.883492	0.192255	Braak
N-acetylglucosamine 6-phosphate	0.362675	0.118292	0.00216988	0.796793	0.0504635	0.883182	Braak
N-acetylglucosaminylasparagine	-0.233962	0.124111	0.0594163	0.0890743	0.274952	0.353536	Braak
cytidine 5'-diphosphocholine	0.0146993	0.114281	0.897655	0.24054	0.976087	0.524908	Braak
creatine	0.215371	0.107623	0.0453745	0.411506	0.238789	0.658265	Braak
cytidine 5'-monophospho-N-acetylneuraminic acid	-0.299821	0.134839	0.0261794	0.328519	0.179884	0.595933	Braak
dihomo-linoleate (20:2n6)	-0.0123645	0.121321	0.918824	0.5728	0.982639	0.746601	Braak
gamma-glutamylhistidine	0.0169693	0.114382	0.882061	0.24342	0.976012	0.524908	Braak
N1-methyladenosine	0.133729	0.1109	0.227875	0.6891	0.531759	0.812761	Braak
glycerol	-0.262089	0.112964	0.0203354	0.637658	0.162183	0.78399	Braak
choline	0.0182718	0.117306	0.87622	0.00217125	0.976012	0.0679079	Braak
12-HHTrE	0.172633	0.126764	0.173246	0.202416	0.463502	0.496695	Braak
S-adenosylmethionine (SAM)	0.100565	0.105055	0.338435	0.0151946	0.654499	0.144532	Braak
gamma-glutamylleucine	0.120686	0.108237	0.264842	0.990639	0.579086	0.991732	Braak
adenylosuccinate	0.0918757	0.117118	0.432763	0.155638	0.737696	0.458869	Braak
nicotinamide adenine dinucleotide (NAD+)	-0.197556	0.122785	0.107626	0.280177	0.381316	0.559109	Braak
nicotinamide ribonucleotide (NMN)	-0.376817	0.117236	0.00130824	0.132143	0.0382765	0.433544	Braak
3-methoxytyrosine	0.179214	0.109256	0.100942	0.751946	0.371552	0.858962	Braak
beta-hydroxyisovalerate	-0.175331	0.11925	0.141486	0.376631	0.42143	0.630267	Braak
arachidonoyl ethanolamide	-0.151282	0.122355	0.216304	0.0135688	0.517645	0.136743	Braak
palmitoyl ethanolamide	-0.265881	0.133488	0.0463944	0.288142	0.239089	0.561177	Braak
dihomo-linolenoyl ethanolamide	0.0340148	0.124854	0.785286	0.302033	0.941684	0.573855	Braak
N-palmitoyl-sphingosine (d18:1/16:0)	0.210429	0.11667	0.0712893	0.010229	0.308835	0.122275	Braak
1-palmitoyl-2-oleoyl-GPE (16:0/18:1)	0.0292906	0.125688	0.815728	0.383615	0.953435	0.634926	Braak
1-palmitoyl-2-oleoyl-GPS (16:0/18:1)	-0.00329295	0.117193	0.977584	0.50817	0.99291	0.716812	Braak
1,2-dioleoyl-GPS (18:1/18:1)	-0.0697907	0.113295	0.537887	0.572353	0.801222	0.746601	Braak
1-palmitoyl-2-linoleoyl-GPC (16:0/18:2)	-0.136891	0.114757	0.232916	0.905176	0.53618	0.948031	Braak
stearoyl sphingomyelin (d18:1/18:0)	0.147546	0.125398	0.239347	0.0972343	0.548201	0.377351	Braak
1-palmitoyl-2-oleoyl-GPC (16:0/18:1)	0.109017	0.115825	0.346594	0.4842	0.659038	0.71047	Braak
N-stearoyl-sphingosine (d18:1/18:0)*	0.180946	0.116266	0.119634	0.00071211	0.385276	0.0358824	Braak
glycochenodeoxycholate	-0.0226979	0.118245	0.847777	0.170866	0.966562	0.470772	Braak
acetylcholine	-0.334535	0.119365	0.00506908	0.00546925	0.0835938	0.0870282	Braak
acetyl CoA	-0.296136	0.123735	0.016697	0.0241303	0.15082	0.185006	Braak
azelate (C9-DC)	0.0239212	0.129227	0.853143	0.970227	0.967251	0.984554	Braak
eicosapentaenoate (EPA; 20:5n3)	-0.183614	0.114921	0.110102	0.031259	0.382226	0.216427	Braak
methylsuccinate	-0.346011	0.129459	0.00752328	0.409303	0.101845	0.655898	Braak
ethylmalonate	0.206439	0.132701	0.119788	0.952316	0.385276	0.974888	Braak
carnitine	-0.0295392	0.118022	0.802367	0.330067	0.949129	0.597547	Braak
benzoate	0.0363174	0.117937	0.758129	0.893647	0.928416	0.943583	Braak
hippurate	-0.155062	0.114909	0.177197	0.157844	0.467355	0.458869	Braak
methionine sulfoxide	0.308531	0.116803	0.00825502	0.604298	0.105455	0.760192	Braak
3-methylhistidine	-0.0733302	0.109081	0.501422	0.211144	0.77875	0.503153	Braak
5-hydroxylysine	-0.0164274	0.111815	0.883199	0.252515	0.976012	0.531395	Braak
4-guanidinobutanoate	-0.13669	0.113289	0.227601	0.0242626	0.531759	0.185006	Braak
pimelate (C7-DC)	0.0368147	0.11852	0.756088	0.924046	0.928416	0.960034	Braak
2'-deoxyinosine	0.0493459	0.118072	0.675998	0.486001	0.883473	0.71047	Braak
3'-dephosphocoenzyme A	-0.165248	0.111462	0.138195	0.315392	0.41841	0.584991	Braak
flavin mononucleotide (FMN)	-0.0366269	0.121703	0.76345	0.0702916	0.928416	0.313911	Braak
glucuronate	0.0463633	0.114393	0.685259	0.567678	0.884111	0.746601	Braak
glycerol 3-phosphate	-0.0224145	0.124273	0.856866	0.517893	0.96905	0.723069	Braak
imidazole lactate	-0.203199	0.118676	0.0868571	0.3194	0.347943	0.586528	Braak
kynurenine	0.0238706	0.117376	0.838846	0.00112417	0.962358	0.0462603	Braak
glycerophosphorylcholine (GPC)	0.238448	0.113902	0.0363095	0.157067	0.223634	0.458869	Braak
allo-threonine	0.400185	0.118556	0.000736868	0.229009	0.0230462	0.515413	Braak
maltotetraose	0.160567	0.114788	0.161868	0.000460803	0.446244	0.0335173	Braak
maltotriose	0.185704	0.117718	0.114671	0.00246804	0.385276	0.0746169	Braak
N-acetylglutamate	-0.733283	0.1277	9.34408e-09	0.584019	4.23754e-06	0.753493	Braak
tartarate	-0.0956322	0.121591	0.43157	0.547472	0.737696	0.735561	Braak
UDP-galactose	0.125504	0.119706	0.294439	0.204466	0.613922	0.498524	Braak
xanthosine	-0.124901	0.121002	0.301969	0.66713	0.623886	0.797635	Braak
galactose 1-phosphate	0.193331	0.115493	0.0941381	0.203128	0.358753	0.496695	Braak
phosphopantetheine	-0.0980167	0.121373	0.419339	0.526667	0.72584	0.728181	Braak
6-phosphogluconate	0.218142	0.119419	0.067747	0.111217	0.298167	0.405117	Braak
ribitol	-0.0682966	0.1194	0.567324	0.0687219	0.819552	0.313143	Braak
quinate	-0.111959	0.113901	0.325629	0.0132552	0.643654	0.136743	Braak
indolelactate	-0.0307885	0.115668	0.790101	0.191168	0.941684	0.489801	Braak
3-indoxyl sulfate	-0.161288	0.119462	0.176979	0.0405592	0.467355	0.248562	Braak
glycylvaline	0.0099706	0.112204	0.929192	0.00194128	0.984884	0.0628836	Braak
gamma-glutamylphenylalanine	0.155239	0.112943	0.169288	0.571029	0.461094	0.746601	Braak
15-HETE	0.0441686	0.126647	0.727275	0.941114	0.913023	0.968678	Braak
prostaglandin F2alpha	-0.0135265	0.109469	0.90166	0.42207	0.976087	0.66117	Braak
1,5-anhydroglucitol (1,5-AG)	0.417128	0.122399	0.000654579	0.317967	0.021989	0.586528	Braak
2-arachidonoylglycerol (20:4)	0.0725859	0.121912	0.551579	0.446175	0.813468	0.674468	Braak
1-palmityl-GPC (O-16:0)	-0.0351668	0.124151	0.776978	0.310959	0.934641	0.580328	Braak
1-stearoyl-2-arachidonoyl-GPI (18:0/20:4)	0.035977	0.118102	0.760651	0.0216434	0.928416	0.17549	Braak
1-oleoyl-GPS (18:1)	-0.00664754	0.122816	0.956835	0.339373	0.989537	0.604514	Braak
1-stearoyl-2-oleoyl-GPS (18:0/18:1)	-0.0358805	0.120625	0.766118	0.325501	0.930213	0.592829	Braak
1-palmitoyl-2-oleoyl-GPG (16:0/18:1)	0.0645754	0.121886	0.59625	0.314661	0.835856	0.584831	Braak
1,2-dipalmitoyl-GPG (16:0/16:0)	-0.101334	0.128542	0.4305	0.381913	0.737696	0.634926	Braak
1-stearoyl-GPI (18:0)	-0.0540429	0.12203	0.657864	0.0343793	0.869062	0.22928	Braak
1,2-dipalmitoyl-GPC (16:0/16:0)	0.151689	0.123041	0.217639	0.0637026	0.519471	0.305052	Braak
1,2-distearoyl-GPC (18:0/18:0)	0.0125269	0.12314	0.918972	0.00798262	0.982639	0.104931	Braak
docosahexaenoate (DHA; 22:6n3)	-0.0351455	0.11542	0.760745	0.225226	0.928416	0.515273	Braak
1-myristoyl-2-palmitoyl-GPC (14:0/16:0)	-0.0416111	0.120774	0.730442	0.302564	0.913808	0.573855	Braak
maleate	0.129563	0.122346	0.289602	0.268888	0.609441	0.547864	Braak
1-methylguanidine	0.00767855	0.115659	0.947068	0.845207	0.988179	0.915893	Braak
2-hydroxyoctanoate	-0.0169797	0.123733	0.89085	0.442266	0.976012	0.674122	Braak
3-hydroxyoctanoate	0.0848878	0.113647	0.455099	0.413962	0.753239	0.658708	Braak
phenyllactate (PLA)	-0.0149405	0.119109	0.900179	0.0102479	0.976087	0.122275	Braak
palmitoylcarnitine (C16)	-0.13823	0.10778	0.199657	0.546898	0.495249	0.735561	Braak
hexanoylcarnitine (C6)	-0.00564677	0.11487	0.960793	0.362413	0.989587	0.624041	Braak
N-acetylaspartate (NAA)	-0.409626	0.113999	0.000326611	0.419562	0.0141065	0.66117	Braak
dehydroepiandrosterone sulfate (DHEA-S)	0.117351	0.117961	0.319818	0.536411	0.639712	0.731852	Braak
acetylcarnitine (C2)	-0.0660846	0.137335	0.630378	0.516407	0.858488	0.72281	Braak
tartronate (hydroxymalonate)	0.000189677	0.125477	0.998794	0.35863	0.998794	0.624041	Braak
oxalate (ethanedioate)	0.277868	0.111122	0.0123994	0.162359	0.132397	0.464154	Braak
erythritol	0.132247	0.120401	0.272034	0.172745	0.586068	0.470772	Braak
bicine	0.210311	0.120297	0.0804182	0.667409	0.330042	0.797635	Braak
3-hydroxymyristate	-0.0466472	0.114768	0.684415	0.0437166	0.884111	0.260861	Braak
1-oleoylglycerol (18:1)	-0.0769715	0.118648	0.516508	0.342122	0.789007	0.604882	Braak
2-oleoylglycerol (18:1)	-0.054838	0.116947	0.639133	0.187598	0.862639	0.488941	Braak
homocitrulline	0.0487651	0.108653	0.653565	0.172841	0.869062	0.470772	Braak
glycylproline	0.088914	0.115898	0.442977	0.0498436	0.741292	0.27477	Braak
3-hydroxypalmitate	-0.0209919	0.118874	0.859831	0.740437	0.969746	0.852254	Braak
2-linoleoylglycerol (18:2)	-0.080818	0.125157	0.518454	0.151863	0.790311	0.454587	Braak
3-hydroxydecanoate	0.0862218	0.118715	0.467659	0.147508	0.764956	0.450995	Braak
N-acetylglycine	0.082515	0.119543	0.490034	0.0672973	0.773489	0.312742	Braak
ribonate	0.0873451	0.121989	0.473986	0.803195	0.764956	0.88733	Braak
threonate	0.215843	0.112933	0.0559728	0.469733	0.270039	0.697295	Braak
indoleacetate	0.00708412	0.118241	0.952225	0.269402	0.988179	0.547864	Braak
1-linoleoylglycerol (18:2)	-0.132106	0.123148	0.283385	0.192838	0.603173	0.490117	Braak
2-palmitoylglycerol (16:0)	-0.00083029	0.112189	0.994095	0.0668777	0.995192	0.312671	Braak
1-methylhistidine	0.1082	0.114066	0.342836	0.0698411	0.656017	0.313593	Braak
butyrylcarnitine (C4)	0.0262124	0.109455	0.810733	0.725942	0.953435	0.841982	Braak
isobutyrylcarnitine (C4)	0.117091	0.121279	0.33431	0.527513	0.649292	0.728241	Braak
cyclic adenosine diphosphate-ribose	-0.323832	0.126729	0.0106096	0.216131	0.118801	0.507852	Braak
trigonelline (N'-methylnicotinate)	-0.23307	0.1219	0.0558783	0.464565	0.270039	0.690754	Braak
glutamate, gamma-methyl ester	-0.0534262	0.110993	0.63027	0.0692998	0.858488	0.313143	Braak
N-acetyltyrosine	0.0932515	0.102511	0.362993	0.251217	0.673282	0.531129	Braak
3-hydroxylaurate	0.0346195	0.114202	0.761781	0.0821169	0.928416	0.342129	Braak
pyridoxate	-0.160919	0.107017	0.132664	0.682716	0.41377	0.807332	Braak
N1-methylguanosine	0.0625528	0.10847	0.564152	0.279253	0.818698	0.559109	Braak
threonylphenylalanine	0.0738881	0.115531	0.522465	0.00437746	0.791111	0.0870282	Braak
gamma-glutamylvaline	0.135	0.108709	0.214294	0.019909	0.516402	0.168762	Braak
pyroglutamylvaline	0.0767273	0.114651	0.503352	0.425087	0.780411	0.66435	Braak
2-hydroxyadipate	-0.319595	0.123962	0.00993254	0.165426	0.115032	0.465968	Braak
propionylcarnitine (C3)	0.0772484	0.111789	0.489551	0.884346	0.773489	0.93923	Braak
3-hydroxy-2-ethylpropionate	-0.106953	0.11818	0.365464	0.004716	0.67648	0.0870282	Braak
docosapentaenoate (n3 DPA; 22:5n3)	-0.0231964	0.121242	0.848273	0.280531	0.966562	0.559109	Braak
docosadienoate (22:2n6)	-0.0486433	0.122999	0.692492	0.421913	0.884634	0.66117	Braak
adrenate (22:4n6)	-0.0779651	0.122603	0.524832	0.110376	0.79183	0.403673	Braak
myristoleate (14:1n5)	-0.0899233	0.117521	0.444173	0.00839351	0.741924	0.107224	Braak
1-methylhistamine	-0.243524	0.121991	0.0459073	0.0330084	0.238789	0.224721	Braak
1-methyl-4-imidazoleacetate	-0.231077	0.113597	0.0419324	0.570056	0.234856	0.746601	Braak
sebacate (C10-DC)	0.115143	0.116173	0.321619	0.505636	0.639712	0.714348	Braak
stearidonate (18:4n3)	-0.131646	0.114998	0.252306	0.199145	0.568352	0.494862	Braak
5-dodecenoate (12:1n7)	-0.0917057	0.121841	0.45165	0.00905301	0.750268	0.112481	Braak
octanoylcarnitine (C8)	0.066071	0.118772	0.578018	0.371333	0.822637	0.629361	Braak
N-acetylglutamine	-0.0170204	0.124275	0.891065	0.914697	0.976012	0.951745	Braak
N-acetylphenylalanine	0.123104	0.10295	0.231787	0.453466	0.53618	0.682079	Braak
N-acetylasparagine	-0.343218	0.119793	0.00416905	0.384615	0.0752029	0.63542	Braak
glycylleucine	0.0951503	0.11224	0.396583	0.000960437	0.70515	0.0422902	Braak
S-methylglutathione	-0.24964	0.109776	0.0229615	0.457166	0.167952	0.685371	Braak
gamma-glutamyl-epsilon-lysine	0.121086	0.105931	0.25301	0.1219	0.568352	0.420394	Braak
1-palmitoyl-GPC (16:0)	0.0104076	0.115079	0.927939	0.0389995	0.984884	0.243949	Braak
N-acetylarginine	-0.273889	0.119883	0.0223345	0.124449	0.166913	0.425943	Braak
myristoylcarnitine (C14)	-0.157685	0.109717	0.150663	0.999925	0.435194	0.999925	Braak
1-stearoyl-GPC (18:0)	-0.223709	0.125866	0.075509	0.0990561	0.317068	0.379777	Braak
1-oleoyl-GPC (18:1)	-0.0724657	0.124543	0.560666	0.257772	0.816887	0.535786	Braak
N-acetylthreonine	-0.24882	0.115186	0.0307603	0.432832	0.200717	0.668084	Braak
10-nonadecenoate (19:1n9)	-0.0897731	0.121821	0.461169	0.245892	0.75913	0.524908	Braak
10-heptadecenoate (17:1n7)	-0.0411038	0.118162	0.727946	0.489493	0.913023	0.71047	Braak
N-acetylhistidine	-0.230274	0.110696	0.0375042	0.0150631	0.223634	0.144532	Braak
stachydrine	-0.239734	0.122637	0.0506037	0.737791	0.252184	0.85137	Braak
alpha-hydroxyisovalerate	-0.183178	0.11675	0.116653	0.00776145	0.385276	0.104931	Braak
nicotinamide riboside	-0.0833972	0.108389	0.44164	0.183495	0.741292	0.481778	Braak
ophthalmate	-0.147796	0.111508	0.185028	0.0109198	0.478193	0.122275	Braak
gamma-glutamylmethionine	0.222892	0.114009	0.0505792	0.179097	0.252184	0.474975	Braak
gamma-glutamylthreonine	0.324698	0.112134	0.00378406	0.59948	0.0700438	0.758338	Braak
p-cresol sulfate	0.170012	0.126165	0.177807	0.393882	0.467452	0.641898	Braak
erythronate*	-0.141441	0.118301	0.231851	0.0498147	0.53618	0.27477	Braak
eicosenoate (20:1)	-0.0739047	0.121066	0.541566	0.288195	0.802614	0.561177	Braak
linolenate [alpha or gamma; (18:3n3 or 6)]	-0.0090776	0.115995	0.937622	0.425801	0.988179	0.66435	Braak
aconitate [cis or trans]	0.12013	0.115837	0.299708	0.394894	0.620627	0.641898	Braak
1-myristoyl-GPC (14:0)	-0.603933	0.138002	1.20729e-05	0.913847	0.00136877	0.951745	Braak
1-arachidoyl-GPC (20:0)	-0.401719	0.124527	0.0012555	0.0215955	0.0379579	0.17549	Braak
heme	0.140463	0.10636	0.186625	0.339649	0.480878	0.604514	Braak
stearoylcarnitine (C18)	0.0468764	0.114413	0.682017	0.10651	0.884111	0.394303	Braak
laurylcarnitine (C12)	-0.166992	0.113867	0.142496	0.492175	0.422366	0.711967	Braak
isovalerylcarnitine (C5)	0.0726198	0.127	0.567451	0.207287	0.819552	0.500315	Braak
cytidine-5'-diphosphoethanolamine	-0.0958928	0.115311	0.405634	0.308887	0.708883	0.578844	Braak
N1-methylinosine	-0.0731451	0.119284	0.539743	0.26161	0.801222	0.539273	Braak
beta-guanidinopropanoate	0.145801	0.119232	0.221395	0.533409	0.524295	0.731852	Braak
N2,N2-dimethylguanosine	0.10783	0.117515	0.358838	0.13081	0.672451	0.433009	Braak
N4-acetylcytidine	0.187729	0.116162	0.106075	0.263509	0.378781	0.541956	Braak
N6-carbamoylthreonyladenosine	-0.0740408	0.116636	0.525558	0.821967	0.79183	0.898222	Braak
orotidine	-0.285296	0.117357	0.0150566	0.668599	0.144559	0.797635	Braak
phenylacetylglutamine	0.0378009	0.118024	0.748755	0.144995	0.923974	0.449325	Braak
taurocyamine	0.300549	0.121981	0.0137436	0.680936	0.136982	0.807331	Braak
5,6-dihydrouridine	0.191477	0.113758	0.0923378	0.378997	0.356385	0.633058	Braak
3-(3-amino-3-carboxypropyl)uridine*	-0.329494	0.125538	0.00867331	0.00509965	0.107763	0.0870282	Braak
1-arachidonylglycerol (20:4)	0.00155896	0.118784	0.989529	0.588775	0.993997	0.75441	Braak
cysteine-glutathione disulfide	0.209914	0.113405	0.0641685	0.21585	0.286703	0.507852	Braak
5-methyluridine (ribothymidine)	0.178166	0.112216	0.112351	0.57224	0.384442	0.746601	Braak
adenosine 3'-monophosphate (3'-AMP)	0.19342	0.124227	0.119474	0.360034	0.385276	0.624041	Braak
7-methylguanine	0.166593	0.105618	0.114724	0.12965	0.385276	0.433009	Braak
1-stearoyl-GPE (18:0)	0.0212484	0.124365	0.864338	0.330807	0.971443	0.597693	Braak
1-stearoyl-GPG (18:0)	-0.103457	0.11504	0.368485	0.166654	0.678458	0.467972	Braak
3-methylcytidine	0.131689	0.115242	0.253158	0.212779	0.568352	0.503891	Braak
N2-methylguanosine	0.251481	0.114048	0.0274512	0.793279	0.184432	0.883182	Braak
N1-methyl-2-pyridone-5-carboxamide	0.0974212	0.115158	0.397564	0.264789	0.70515	0.543356	Braak
N1-methyl-4-pyridone-3-carboxamide	0.0901888	0.117044	0.440969	0.190299	0.741292	0.489508	Braak
1-docosahexaenoylglycerol (22:6)	-0.0035309	0.118404	0.97621	0.245222	0.992626	0.524908	Braak
gamma-glutamylisoleucine*	0.0200008	0.10669	0.851295	0.275509	0.967251	0.555304	Braak
oleoylcarnitine (C18:1)	-0.0908348	0.1089	0.404218	0.350991	0.707772	0.615762	Braak
gamma-glutamyl-2-aminobutyrate	-0.0264939	0.110548	0.810594	0.778222	0.953435	0.878665	Braak
2-methylbutyrylcarnitine (C5)	0.0275215	0.122143	0.821728	0.142922	0.955946	0.447059	Braak
phenol sulfate	-0.0327432	0.1245	0.792553	0.0312433	0.943367	0.216427	Braak
malonylcarnitine	0.071162	0.115977	0.539488	0.290132	0.801222	0.561177	Braak
2-amino-4-cyanobutanoate	0.0186249	0.123819	0.880432	0.127504	0.976012	0.433009	Braak
homostachydrine*	-0.13573	0.128542	0.291003	0.305082	0.610897	0.575977	Braak
1-arachidonoyl-GPC (20:4n6)*	-0.0778231	0.121598	0.522172	0.334808	0.791111	0.601328	Braak
1-dihomo-linolenoyl-GPC (20:3n3 or 6)*	0.0263083	0.117778	0.823247	0.322204	0.955946	0.589192	Braak
2-arachidonoyl-GPC (20:4)*	-0.0275914	0.110388	0.802626	0.341534	0.949129	0.604882	Braak
2-stearoyl-GPC (18:0)*	0.00524094	0.122904	0.965986	0.36622	0.989587	0.624678	Braak
2-oleoyl-GPC (18:1)*	-0.0273299	0.114679	0.811635	0.40819	0.953435	0.655272	Braak
2-linoleoyl-GPC (18:2)*	-0.228735	0.112454	0.0419478	0.778883	0.234856	0.878665	Braak
2-palmitoleoyl-GPC (16:1)*	-0.0683226	0.118313	0.563619	0.480952	0.818698	0.709307	Braak
2-palmitoyl-GPC (16:0)*	0.0834564	0.12085	0.489832	0.258505	0.773489	0.535786	Braak
2-myristoyl-GPC (14:0)*	-0.42376	0.123486	0.00059993	0.816815	0.0217654	0.894748	Braak
2-docosahexaenoyl-GPC (22:6)*	0.0184527	0.111843	0.868954	0.581968	0.972269	0.751915	Braak
1-docosahexaenoyl-GPC (22:6)*	-0.0645481	0.124657	0.604593	0.597881	0.841663	0.758292	Braak
1-palmitoyl-GPE (16:0)	-0.0248183	0.121038	0.837537	0.27735	0.962358	0.557776	Braak
1-oleoyl-GPE (18:1)	-0.063628	0.124122	0.608215	0.504395	0.843503	0.714348	Braak
1-linoleoyl-GPE (18:2)*	-0.168682	0.119372	0.157633	0.804977	0.444017	0.888217	Braak
1-arachidonoyl-GPE (20:4n6)*	-0.0460339	0.119201	0.699358	0.419102	0.887158	0.66117	Braak
2-hydroxypalmitate	0.0667045	0.124859	0.593175	0.497776	0.835307	0.714348	Braak
docosapentaenoate (n6 DPA; 22:5n6)	0.197089	0.11963	0.0994565	0.603559	0.369701	0.760192	Braak
gulonate*	-0.0198377	0.109983	0.856862	0.429942	0.96905	0.667735	Braak
glutarylcarnitine (C5-DC)	0.101651	0.115758	0.379871	0.404377	0.689086	0.651341	Braak
beta-hydroxyisovaleroylcarnitine	-0.189996	0.117019	0.104453	0.415751	0.378781	0.659661	Braak
tiglylcarnitine (C5:1-DC)	-0.121674	0.119015	0.306619	0.198117	0.626359	0.494094	Braak
7alpha-hydroxy-3-oxo-4-cholestenoate (7-Hoca)	0.156499	0.110503	0.156705	0.259905	0.442777	0.536979	Braak
N-acetyl-aspartyl-glutamate (NAAG)	-0.443992	0.125194	0.000390487	0.890027	0.0153988	0.941954	Braak
undecanedioate (C11-DC)	0.110022	0.127156	0.3869	0.645305	0.699041	0.78399	Braak
glycerophosphoglycerol	-0.0424325	0.118142	0.719471	0.0887909	0.906333	0.353536	Braak
glycerophosphoethanolamine	0.21	0.117116	0.0729573	0.120255	0.312133	0.418567	Braak
glycerophosphoinositol*	-0.158557	0.125173	0.205259	0.536041	0.504527	0.731852	Braak
sedoheptulose-7-phosphate	0.0205827	0.107386	0.848001	0.641864	0.966562	0.78399	Braak
2-oleoyl-GPE (18:1)*	-0.0592441	0.121863	0.626858	0.364441	0.858488	0.624666	Braak
1-arachidonoyl-GPI (20:4)*	-0.38712	0.127173	0.0023342	0.00988279	0.0507849	0.121131	Braak
1-palmitoyl-GPI (16:0)	-0.0393017	0.121211	0.745755	0.172175	0.923641	0.470772	Braak
deoxycarnitine	-0.790829	0.131725	1.92925e-09	0.198291	1.74983e-06	0.494094	Braak
N6-succinyladenosine	0.286767	0.119706	0.0165933	0.155227	0.15082	0.458869	Braak
1-ribosyl-imidazoleacetate*	-0.247776	0.123254	0.0444013	0.976735	0.238296	0.984554	Braak
2-arachidonoyl-GPE (20:4)*	0.0168831	0.110584	0.878657	0.454547	0.976012	0.682574	Braak
adenosine 2'-monophosphate (2'-AMP)	0.186613	0.124032	0.132437	0.0453302	0.41377	0.263803	Braak
3,4-dihydroxybutyrate	0.247403	0.122305	0.0430889	0.0509983	0.236335	0.276979	Braak
N6-acetyllysine	0.0780375	0.113811	0.492918	0.503175	0.773489	0.714348	Braak
dihomo-linolenate (20:3n3 or n6)	0.01435	0.118959	0.903984	0.807345	0.976087	0.889747	Braak
mannitol/sorbitol	0.0526607	0.116128	0.65021	0.0956951	0.869062	0.374118	Braak
N6-carboxymethyllysine	0.103857	0.107065	0.332028	0.0822317	0.648208	0.342129	Braak
2-linoleoyl-GPE (18:2)*	-0.0779071	0.114405	0.495888	0.666983	0.774131	0.797635	Braak
1-oleoyl-GPI (18:1)	-0.186038	0.12397	0.133442	0.0349715	0.41377	0.231527	Braak
1-linoleoyl-GPI (18:2)*	-0.382288	0.120542	0.00151697	0.103255	0.042199	0.390138	Braak
1-palmitoleoyl-GPE (16:1)*	0.00717884	0.119061	0.95192	0.27399	0.988179	0.554543	Braak
methylphosphate	-0.0258897	0.121361	0.831072	0.44187	0.95901	0.674122	Braak
dimethylarginine (SDMA + ADMA)	0.262656	0.11861	0.0267971	0.656959	0.182744	0.79306	Braak
N-acetylserine	-0.28078	0.104643	0.00729145	0.024477	0.101744	0.185006	Braak
1-stearoyl-2-oleoyl-GPE (18:0/18:1)	-0.128903	0.120408	0.284369	0.0278068	0.603173	0.198588	Braak
chiro-inositol	-0.00548522	0.128129	0.965853	0.373314	0.989587	0.629361	Braak
1-stearoyl-2-arachidonoyl-GPC (18:0/20:4)	-0.0133493	0.123092	0.913639	0.13006	0.981838	0.433009	Braak
1-stearoyl-2-arachidonoyl-GPS (18:0/20:4)	0.106737	0.114741	0.352242	0.0144804	0.668376	0.141223	Braak
1-stearoyl-2-docosahexaenoyl-GPS (18:0/22:6)*	0.0373231	0.121436	0.758579	0.198128	0.928416	0.494094	Braak
glycosyl-N-nervonoyl-sphingosine (d18:1/24:1)*	-0.0300846	0.120148	0.802282	0.079868	0.949129	0.336932	Braak
3-sulfo-nervonoyl-galactosylceramide (d18:1/24:1)	-0.0786406	0.115419	0.49565	0.793219	0.774131	0.883182	Braak
glycosyl-N-stearoyl-sphingosine (d18:1/18:0)	0.00270266	0.115812	0.981382	0.217177	0.99343	0.508991	Braak
alanylleucine	0.130947	0.114828	0.254128	0.0181762	0.569121	0.155527	Braak
succinylcarnitine (C4-DC)	0.0668681	0.119303	0.575144	0.0584041	0.822637	0.294738	Braak
N-methylproline	-0.298162	0.132356	0.024276	0.867852	0.17194	0.930428	Braak
pregnenediol disulfate (C21H34O8S2)*	0.0311191	0.120959	0.796971	0.147748	0.946142	0.450995	Braak
1-docosahexaenoyl-GPE (22:6)*	-0.184298	0.123564	0.135827	0.172627	0.41665	0.470772	Braak
2-docosahexaenoyl-GPE (22:6)*	-0.0811455	0.117609	0.490219	0.170755	0.773489	0.470772	Braak
2-oleoyl-GPI (18:1)*	-0.242101	0.116815	0.0382175	0.0142897	0.223634	0.140878	Braak
2-hydroxyglutarate	0.0632701	0.114386	0.580177	0.362421	0.823507	0.624041	Braak
tyrosine methyl ester	0.188996	0.107688	0.0792539	0.0129798	0.328234	0.136743	Braak
N-acetyl-beta-alanine	-0.556677	0.110447	4.64997e-07	0.915019	7.02921e-05	0.951745	Braak
5-methylthioribose**	-0.0264824	0.113269	0.81514	0.150031	0.953435	0.452085	Braak
sphingomyelin (d18:1/18:1, d18:2/18:0)	0.337752	0.119035	0.00454796	0.840339	0.0778303	0.912799	Braak
palmitoyl sphingomyelin (d18:1/16:0)	0.330197	0.120119	0.00597936	0.319219	0.0889063	0.586528	Braak
cysteine sulfinic acid	-0.00805717	0.114149	0.943728	0.00427316	0.988179	0.0870282	Braak
5-HETE	-0.113011	0.118808	0.341501	0.354041	0.656017	0.618719	Braak
ergothioneine	-0.150152	0.110016	0.172312	0.598006	0.463502	0.758292	Braak
1-margaroyl-GPE (17:0)*	-0.183973	0.123635	0.136742	0.290696	0.417592	0.561177	Braak
1-pentadecanoyl-GPC (15:0)*	-0.387121	0.122589	0.00158921	0.966223	0.042199	0.984554	Braak
fructose 1,6-diphosphate/glucose 1,6-diphosphate/myo-inositol diphosphates	0.0128117	0.117967	0.913516	0.92802	0.981838	0.961959	Braak
13-HODE + 9-HODE	-0.0734221	0.119728	0.539717	0.682411	0.801222	0.807332	Braak
N-acetyl-3-methylhistidine*	-0.321435	0.120138	0.0074609	0.0877016	0.101845	0.353536	Braak
4-cholesten-3-one	0.104922	0.114972	0.361459	0.616649	0.672977	0.768908	Braak
stearoyl ethanolamide	-0.247612	0.12711	0.0514142	0.211358	0.253438	0.503153	Braak
2S,3R-dihydroxybutyrate	-0.0524677	0.115508	0.64966	0.0218637	0.869062	0.17549	Braak
2,4-dihydroxybutyrate	0.197518	0.105268	0.060608	0.102406	0.279043	0.388627	Braak
2-oleoyl-GPS (18:1)*	0.0488744	0.12306	0.691249	0.202161	0.884634	0.496695	Braak
S-carboxymethyl-cysteine	0.155714	0.114383	0.173404	0.57916	0.463502	0.750755	Braak
(16 or 17)-methylstearate (a19:0 or i19:0)	-0.155986	0.110964	0.159804	0.555399	0.444608	0.741895	Braak
2R,3R-dihydroxybutyrate	0.146005	0.116123	0.208633	0.627115	0.510055	0.775979	Braak
piperidine	-0.0290517	0.119323	0.80764	0.00065624	0.952574	0.0358824	Braak
2,3-dihydroxyisovalerate	-0.0897686	0.110318	0.4158	0.840216	0.721092	0.912799	Braak
3-methylglutaconate	-0.120685	0.122284	0.32368	0.0982114	0.642402	0.379054	Braak
5-(galactosylhydroxy)-lysine	0.439624	0.116645	0.00016396	0.720664	0.00874773	0.839964	Braak
cysteinylglycine disulfide*	0.249506	0.114091	0.0287493	0.372075	0.191733	0.629361	Braak
2-arachidonoyl-GPI (20:4)*	-0.19366	0.117824	0.100252	0.00642959	0.371136	0.099805	Braak
formiminoglutamate	-0.11645	0.118537	0.325903	0.363272	0.643654	0.624041	Braak
hydantoin-5-propionate	0.0829246	0.117269	0.479486	0.538264	0.767008	0.731852	Braak
sedoheptulose	-0.0400415	0.115489	0.728808	0.132486	0.913023	0.433544	Braak
N-carbamoylglutamate	-0.0878149	0.10945	0.422365	0.371801	0.728298	0.629361	Braak
guanosine 3'-monophosphate (3'-GMP)	0.124749	0.118785	0.29362	0.169201	0.613626	0.470772	Braak
guanosine 2'-monophosphate (2'-GMP)*	0.139179	0.124043	0.261855	0.0267759	0.577644	0.194286	Braak
S-methylcysteine	0.00202014	0.12578	0.987186	0.870548	0.993997	0.932216	Braak
5,6-DiHETrE	-0.0284826	0.115176	0.80468	0.643362	0.950318	0.78399	Braak
argininate*	0.220398	0.118312	0.0624827	0.717135	0.280673	0.838202	Braak
2-oxoarginine*	0.447025	0.115793	0.000113126	0.00699338	0.00684038	0.102306	Braak
1-(1-enyl-palmitoyl)-GPC (P-16:0)*	0.0504226	0.118434	0.670293	0.192208	0.877281	0.490117	Braak
1-(1-enyl-oleoyl)-GPC (P-18:1)*	-0.192402	0.123624	0.119625	0.307184	0.385276	0.576845	Braak
1-(1-enyl-stearoyl)-GPC (P-18:0)*	-0.273464	0.12085	0.0236456	0.386885	0.170211	0.638008	Braak
1-methyl-5-imidazoleacetate	-0.330758	0.117558	0.0048995	0.525322	0.0822934	0.727431	Braak
S-methylcysteine sulfoxide	-0.00795256	0.116487	0.945571	0.769152	0.988179	0.874767	Braak
(14 or 15)-methylpalmitate (a17:0 or i17:0)	-0.144771	0.115788	0.211184	0.421622	0.514904	0.66117	Braak
UDP-N-acetylglucosamine/galactosamine	-0.274609	0.118507	0.0204906	0.258572	0.162183	0.535786	Braak
oleoyl-linoleoyl-glycerol (18:1/18:2) [2]	0.0448845	0.113271	0.691914	0.549035	0.884634	0.735561	Braak
UDP-glucose/UDP-galactose	0.0775568	0.117339	0.508635	0.0453729	0.784578	0.263803	Braak
1-(1-enyl-palmitoyl)-GPE (P-16:0)*	0.0320165	0.117808	0.785799	0.00519917	0.941684	0.0870282	Braak
1-(1-enyl-stearoyl)-GPE (P-18:0)*	-0.164619	0.112958	0.14502	0.0392972	0.425673	0.244127	Braak
2-stearoyl-GPI (18:0)*	-0.107397	0.121516	0.376798	0.0264895	0.685589	0.193758	Braak
galactosylglycerol	0.26745	0.115774	0.0208818	0.366404	0.162403	0.624678	Braak
N-oleoyltaurine	0.260862	0.12036	0.0302081	0.246679	0.198542	0.524908	Braak
linoleoylcarnitine (C18:2)*	-0.0661327	0.113007	0.558409	0.243135	0.816887	0.524908	Braak
isoleucylglycine	0.0826762	0.116762	0.478899	0.00361654	0.767008	0.0853942	Braak
leucylalanine	0.145461	0.11149	0.191993	0.286166	0.488479	0.561177	Braak
leucylglutamine*	0.183812	0.112684	0.102844	0.118778	0.375243	0.418567	Braak
leucylglycine	0.0317237	0.110779	0.774595	0.0609661	0.933024	0.304533	Braak
valylleucine	0.101175	0.113879	0.374303	0.00812483	0.684461	0.105275	Braak
N-palmitoyltaurine	0.226301	0.122919	0.0656132	0.433113	0.291391	0.668084	Braak
N-stearoyltaurine	0.315502	0.122395	0.00994493	0.538247	0.115032	0.731852	Braak
2-O-methylascorbic acid	0.209356	0.110008	0.0570287	0.904562	0.270221	0.948031	Braak
carboxyethyl-GABA	0.23431	0.116867	0.0449707	0.135718	0.238529	0.438064	Braak
beta-citrylglutamate	-0.247307	0.12398	0.0460728	0.792977	0.238789	0.883182	Braak
trimethylamine N-oxide	-0.0880389	0.113925	0.439654	0.499142	0.741292	0.714348	Braak
N6-methyllysine	-0.419718	0.156129	0.00718226	0.0735502	0.101744	0.322271	Braak
imidazole propionate	-0.117575	0.1183	0.320284	0.145151	0.639712	0.449325	Braak
alanyllysine	0.0679225	0.113422	0.549275	0.43948	0.811389	0.673324	Braak
histidylalanine	0.0358421	0.12216	0.769214	0.00296221	0.931478	0.0767636	Braak
phenylalanylglycine	0.104456	0.114355	0.361016	0.0135387	0.672977	0.136743	Braak
phenylalanylalanine	0.0612776	0.110341	0.578658	0.00157158	0.822637	0.057017	Braak
tyrosylglycine	0.160487	0.117473	0.171886	0.206303	0.463502	0.500315	Braak
tryptophylglycine	0.01165	0.116685	0.920471	0.00660232	0.982639	0.099805	Braak
valylglutamine	0.159775	0.114181	0.161719	0.0634129	0.446244	0.305052	Braak
valylglycine	0.139647	0.118397	0.238206	0.00496153	0.54697	0.0870282	Braak
prolylalanine	0.0379395	0.113392	0.737937	0.0767412	0.91812	0.329363	Braak
prolylglycine	0.164468	0.119557	0.16893	0.471262	0.461094	0.698422	Braak
prolylproline	0.0760688	0.120698	0.528537	0.0402001	0.794997	0.248037	Braak
mannonate*	0.22236	0.119377	0.0625093	0.169713	0.280673	0.470772	Braak
lanthionine	-0.237439	0.117108	0.0426082	0.62297	0.236335	0.774019	Braak
2-stearoyl-GPE (18:0)*	0.0693448	0.11758	0.555347	0.361498	0.816497	0.624041	Braak
(R)-3-hydroxybutyrylcarnitine	-0.0599476	0.121451	0.621593	0.662349	0.85812	0.796751	Braak
margaroylcarnitine (C17)*	-0.095175	0.107775	0.377188	0.288154	0.685589	0.561177	Braak
2-stearoyl-GPG (18:0)*	-0.0351714	0.113308	0.756253	0.0521198	0.928416	0.27972	Braak
2-hydroxydecanoate	0.0568316	0.127582	0.655994	0.977512	0.869062	0.984554	Braak
dimethylmalonic acid	0.104083	0.124248	0.402199	0.130399	0.705599	0.433009	Braak
dimethyl sulfone	0.0611986	0.126546	0.628664	0.376031	0.858488	0.630267	Braak
o-tyrosine	0.272795	0.116253	0.0189478	0.258737	0.160614	0.535786	Braak
2-piperidinone	-0.107587	0.119705	0.368776	0.739426	0.678458	0.852172	Braak
1-stearoyl-GPS (18:0)*	0.129759	0.126403	0.304634	0.770546	0.625095	0.874767	Braak
sphingomyelin (d18:1/14:0, d16:1/16:0)*	0.151067	0.113436	0.182948	0.947049	0.478193	0.971689	Braak
sphingomyelin (d18:2/16:0, d18:1/16:1)*	0.276145	0.119238	0.0205635	0.988571	0.162183	0.990756	Braak
3-hydroxyadipate	-0.101508	0.113434	0.370858	0.390064	0.680907	0.639762	Braak
meglumine	-0.269895	0.115615	0.019573	0.0649169	0.161388	0.306665	Braak
N-monomethylarginine	0.342817	0.123404	0.00546938	0.44542	0.0855298	0.674451	Braak
N-delta-acetylornithine	-0.0192099	0.125394	0.878243	0.242269	0.976012	0.524908	Braak
acisoga	0.01549	0.115495	0.893309	0.229977	0.976012	0.515482	Braak
1-linoleoyl-GPS (18:2)*	-0.00610297	0.117655	0.958631	0.309876	0.989537	0.579501	Braak
docosahexaenoyl ethanolamide	-0.158266	0.121053	0.191072	0.105886	0.488175	0.3936	Braak
methionine sulfone	0.173658	0.123326	0.159095	0.196393	0.444608	0.493431	Braak
1-eicosenoyl-GPC (20:1)*	-0.260507	0.124875	0.0369659	0.295185	0.223634	0.56723	Braak
1-dihomo-linolenoyl-GPE (20:3n3 or 6)*	-0.0551496	0.120503	0.647196	0.672985	0.868353	0.799996	Braak
1-(1-enyl-oleoyl)-GPE (P-18:1)*	-0.105537	0.121608	0.385479	0.228379	0.697863	0.515273	Braak
fructosyllysine	0.137815	0.122844	0.26192	0.603051	0.577644	0.760192	Braak
1-eicosenoyl-GPE (20:1)*	-0.0278217	0.123616	0.821929	0.344926	0.955946	0.607472	Braak
N-methylpipecolate	-0.18208	0.126888	0.151296	0.975337	0.435637	0.984554	Braak
O-sulfo-tyrosine	0.0476237	0.11674	0.683311	0.149514	0.884111	0.452029	Braak
N-acetylmethionine sulfoxide	0.268836	0.114321	0.0186934	0.643945	0.159952	0.78399	Braak
N-acetyltaurine	-0.1846	0.116486	0.113026	0.413675	0.384442	0.658708	Braak
1-oleoyl-GPG (18:1)*	0.00999303	0.116175	0.931453	0.487699	0.984884	0.71047	Braak
1-palmitoyl-GPG (16:0)*	-0.0396673	0.115926	0.732217	0.585172	0.914767	0.753908	Braak
2-palmitoyl-GPG (16:0)*	0.00908498	0.117531	0.938386	0.12806	0.988179	0.433009	Braak
2-oleoyl-GPG (18:1)*	0.0545641	0.115024	0.635236	0.363142	0.862067	0.624041	Braak
1-palmitoyl-GPS (16:0)*	0.0669559	0.116987	0.567095	0.906924	0.819552	0.948723	Braak
N-arachidonoyltaurine	0.170175	0.117307	0.146869	0.00867952	0.428329	0.109338	Braak
3-methylglutarylcarnitine (2)	-0.132554	0.11366	0.243522	0.490357	0.55496	0.71047	Braak
methyl glucopyranoside (alpha + beta)	-0.13066	0.113416	0.249305	0.00368501	0.566715	0.0853942	Braak
sphingomyelin (d18:2/14:0, d18:1/14:1)*	0.105878	0.10947	0.33345	0.596148	0.649011	0.758292	Braak
sphingomyelin (d18:1/24:1, d18:2/24:0)*	-0.0065614	0.11746	0.955453	0.134896	0.989264	0.436966	Braak
7-hydroxycholesterol (alpha or beta)	0.0885733	0.123347	0.472705	0.0496543	0.764956	0.27477	Braak
myristoleoylcarnitine (C14:1)*	-0.0255245	0.1149	0.824201	0.36502	0.955946	0.624666	Braak
N-formylphenylalanine	0.0953924	0.107042	0.372837	0.285688	0.683159	0.561177	Braak
arabonate/xylonate	0.357225	0.120877	0.00312387	0.255162	0.060284	0.534485	Braak
1-dihomo-linolenylglycerol (20:3)	-0.0576726	0.122379	0.637454	0.390826	0.862639	0.639854	Braak
ribulose/xylulose	-0.185149	0.111666	0.0973043	0.0121771	0.363189	0.133068	Braak
p-cresol glucuronide*	-0.00308286	0.121244	0.979714	0.176059	0.99343	0.474975	Braak
4-hydroxy-nonenal-glutathione	-0.10475	0.11415	0.3588	0.299685	0.672451	0.57224	Braak
sphingomyelin (d18:1/20:0, d16:1/22:0)*	0.0276871	0.127762	0.828436	0.00743433	0.957187	0.103827	Braak
sphingomyelin (d18:1/20:1, d18:2/20:0)*	0.007504	0.120573	0.950375	0.247696	0.988179	0.524908	Braak
behenoyl sphingomyelin (d18:1/22:0)*	0.131512	0.114606	0.251172	7.51108e-05	0.568325	0.0227085	Braak
sphingomyelin (d18:1/22:1, d18:2/22:0, d16:1/24:1)*	0.275011	0.116197	0.0179443	0.51169	0.158014	0.720656	Braak
lignoceroyl sphingomyelin (d18:1/24:0)	0.100124	0.117175	0.392834	4.67348e-05	0.703432	0.0211943	Braak
sphingomyelin (d17:1/16:0, d18:1/15:0, d16:1/17:0)*	0.249773	0.118939	0.0357274	0.723277	0.223481	0.839964	Braak
2-docosahexaenoylglycerol (22:6)*	0.067456	0.119785	0.573337	0.514398	0.822637	0.722228	Braak
3-hydroxyhexanoate	0.0154468	0.116181	0.894229	0.331616	0.976012	0.597963	Braak
C-glycosyltryptophan	-0.0794158	0.115644	0.492254	0.0211691	0.773489	0.17549	Braak
arabitol/xylitol	-0.185959	0.115859	0.108485	0.791214	0.382226	0.883182	Braak
N-acetylglucosamine/N-acetylgalactosamine	0.0455393	0.116296	0.695368	0.64569	0.885813	0.78399	Braak
adipoylcarnitine (C6-DC)	-0.0410415	0.117246	0.726305	0.547933	0.913023	0.735561	Braak
linoleoyl ethanolamide	-0.0402988	0.12028	0.737595	0.306087	0.91812	0.575977	Braak
1,2-dilinoleoyl-GPC (18:2/18:2)	-0.0645078	0.11099	0.561103	0.853005	0.816887	0.92214	Braak
1-stearoyl-2-oleoyl-GPC (18:0/18:1)	-0.133246	0.127861	0.297358	0.119076	0.617171	0.418567	Braak
1,2-dioleoyl-GPE (18:1/18:1)	-0.0780631	0.125388	0.533567	0.772326	0.799909	0.875625	Braak
1-palmitoyl-2-arachidonoyl-GPC (16:0/20:4n6)	0.157798	0.12102	0.192268	0.210575	0.488479	0.503153	Braak
1-palmitoyl-2-docosahexaenoyl-GPC (16:0/22:6)	0.0539198	0.124994	0.666193	0.778118	0.875532	0.878665	Braak
1-stearoyl-2-docosahexaenoyl-GPC (18:0/22:6)	-0.118402	0.129913	0.362087	0.873739	0.672977	0.93453	Braak
1-(1-enyl-stearoyl)-2-oleoyl-GPC (P-18:0/18:1)	-0.134107	0.125336	0.284628	0.89349	0.603173	0.943583	Braak
1-(1-enyl-stearoyl)-2-oleoyl-GPE (P-18:0/18:1)	-0.00511027	0.122315	0.966674	0.290508	0.989587	0.561177	Braak
sphingomyelin (d18:1/17:0, d17:1/18:0, d19:1/16:0)	0.238421	0.122689	0.0519798	0.142114	0.254842	0.447059	Braak
1-palmitoyl-2-stearoyl-GPC (16:0/18:0)	0.0945577	0.125092	0.449707	0.0212128	0.749412	0.17549	Braak
2-hydroxybutyrate/2-hydroxyisobutyrate	-0.0554693	0.117148	0.635858	0.0639881	0.862067	0.305052	Braak
2-methylcitrate/homocitrate	-0.650402	0.120704	7.10913e-08	0.0579119	1.61199e-05	0.294738	Braak
oleate/vaccenate (18:1)	-0.0247789	0.117022	0.832305	0.374667	0.959213	0.630212	Braak
3-hydroxystearate	0.089025	0.115611	0.441275	0.647368	0.741292	0.784228	Braak
2-hydroxylaurate	0.231313	0.122448	0.0588827	0.557945	0.274952	0.74286	Braak
memantine	0.2754	0.130615	0.034989	0.927896	0.221223	0.961959	Braak
palmitoyl dihydrosphingomyelin (d18:0/16:0)*	0.253381	0.120942	0.0361654	0.038158	0.223634	0.242023	Braak
tricosanoyl sphingomyelin (d18:1/23:0)*	0.122559	0.119557	0.305311	0.000143476	0.625095	0.0229062	Braak
sphingomyelin (d18:2/23:0, d18:1/23:1, d17:1/24:1)*	0.03131	0.116595	0.788286	0.226368	0.941684	0.515273	Braak
sphingomyelin (d18:2/24:1, d18:1/24:2)*	0.350627	0.113069	0.0019287	0.442505	0.0476428	0.674122	Braak
uridine 2'-monophosphate (2'-UMP)*	0.0675609	0.116109	0.56065	0.452882	0.816887	0.682079	Braak
1-stearoyl-2-arachidonoyl-GPE (18:0/20:4)	0.0626247	0.129032	0.627432	0.097354	0.858488	0.377351	Braak
1-stearoyl-2-linoleoyl-GPC (18:0/18:2)*	-0.186732	0.113921	0.101184	0.231538	0.371552	0.515482	Braak
1-palmitoyl-2-palmitoleoyl-GPC (16:0/16:1)*	-0.00562472	0.119779	0.962546	0.537216	0.989587	0.731852	Braak
1-palmitoyl-2-dihomo-linolenoyl-GPC (16:0/20:3n3 or 6)*	0.173934	0.120316	0.148278	0.162433	0.431051	0.464154	Braak
1-palmitoyl-2-arachidonoyl-GPE (16:0/20:4)*	0.147994	0.120885	0.220857	0.141486	0.524295	0.447059	Braak
1-palmitoyl-2-docosahexaenoyl-GPE (16:0/22:6)*	0.0174841	0.125082	0.888833	0.542684	0.976012	0.734648	Braak
1-stearoyl-2-docosahexaenoyl-GPE (18:0/22:6)*	-0.0627697	0.132481	0.635643	0.426297	0.862067	0.66435	Braak
1-palmitoyl-2-arachidonoyl-GPI (16:0/20:4)*	-0.00602355	0.139037	0.965444	0.794527	0.989587	0.883182	Braak
1-(1-enyl-stearoyl)-2-arachidonoyl-GPE (P-18:0/20:4)*	0.00827891	0.121528	0.945687	0.253124	0.988179	0.531443	Braak
1-(1-enyl-palmitoyl)-2-docosahexaenoyl-GPE (P-16:0/22:6)*	0.159084	0.122887	0.195474	0.564341	0.491121	0.745907	Braak
1-(1-enyl-palmitoyl)-2-arachidonoyl-GPE (P-16:0/20:4)*	0.14348	0.120036	0.231967	0.859455	0.53618	0.925213	Braak
1-(1-enyl-oleoyl)-2-linoleoyl-GPE (P-18:1/18:2)*	0.100867	0.136356	0.45946	0.363279	0.757691	0.624041	Braak
1-(1-enyl-stearoyl)-2-docosahexaenoyl-GPE (P-18:0/22:6)*	0.0854373	0.119243	0.473683	0.283948	0.764956	0.561092	Braak
1-(1-enyl-palmitoyl)-2-oleoyl-GPE (P-16:0/18:1)*	0.103397	0.123344	0.401873	0.821469	0.705599	0.898222	Braak
1-(1-enyl-palmitoyl)-2-oleoyl-GPC (P-16:0/18:1)*	-0.122109	0.124717	0.327534	0.0461545	0.644412	0.266638	Braak
1-(1-enyl-palmitoyl)-2-linoleoyl-GPC (P-16:0/18:2)*	-0.054024	0.120788	0.654686	0.247327	0.869062	0.524908	Braak
1-(1-enyl-palmitoyl)-2-arachidonoyl-GPC (P-16:0/20:4)*	0.277121	0.122632	0.0238345	0.235655	0.17022	0.521315	Braak
1-(1-enyl-stearoyl)-2-docosahexaenoyl-GPC (P-18:0/22:6)*	-0.0126414	0.126087	0.920138	0.598477	0.982639	0.758292	Braak
1-palmityl-2-arachidonoyl-GPC (O-16:0/20:4)*	0.293669	0.125528	0.0193114	0.941978	0.160841	0.968678	Braak
sphingomyelin (d18:1/21:0, d17:1/22:0, d16:1/23:0)*	0.0863861	0.11622	0.457302	0.000151529	0.755506	0.0229062	Braak
sphingomyelin (d18:0/18:0, d19:0/17:0)*	0.0796459	0.121051	0.51057	0.022759	0.786226	0.181074	Braak
lactosyl-N-palmitoyl-sphingosine (d18:1/16:0)	0.296895	0.122706	0.0155391	0.518186	0.146812	0.723069	Braak
1-pentadecanoyl-2-linoleoyl-GPC (15:0/18:2)*	-0.296875	0.119717	0.0131452	0.633007	0.135485	0.780078	Braak
1-margaroyl-2-oleoyl-GPC (17:0/18:1)*	-0.28993	0.122869	0.0182915	0.230713	0.158892	0.515482	Braak
myristoyl dihydrosphingomyelin (d18:0/14:0)*	0.169449	0.120732	0.160465	0.179059	0.445081	0.474975	Braak
1-stearoyl-2-dihomo-linolenoyl-GPC (18:0/20:3n3 or 6)*	0.0944509	0.125758	0.452619	0.211026	0.750504	0.503153	Braak
palmitoyl-linoleoyl-glycerol (16:0/18:2) [2]*	0.0423628	0.108156	0.695293	0.247188	0.885813	0.524908	Braak
1-palmitoyl-2-oleoyl-GPI (16:0/18:1)*	-0.135737	0.12041	0.259623	0.954243	0.577152	0.975759	Braak
1-stearoyl-2-docosahexaenoyl-GPI (18:0/22:6)*	0.0318919	0.111371	0.774605	0.434576	0.933024	0.669203	Braak
1-(1-enyl-palmitoyl)-2-linoleoyl-GPE (P-16:0/18:2)*	0.0348442	0.120331	0.772145	0.559471	0.933024	0.74286	Braak
1-oleoyl-2-linoleoyl-GPE (18:1/18:2)*	-0.171334	0.11231	0.127123	0.7881	0.403149	0.883182	Braak
1-pentadecanoyl-2-arachidonoyl-GPC (15:0/20:4)*	-0.0852998	0.117895	0.469359	0.701464	0.764956	0.825177	Braak
1-pentadecanoyl-2-docosahexaenoyl-GPC (15:0/22:6)*	-0.307093	0.126429	0.0151412	0.534502	0.144559	0.731852	Braak
1-margaroyl-2-arachidonoyl-GPC (17:0/20:4)*	-0.284473	0.126437	0.0244545	0.281096	0.17194	0.559109	Braak
1-oleoyl-2-docosahexaenoyl-GPC (18:1/22:6)*	-0.138044	0.124127	0.266087	0.370362	0.580147	0.629361	Braak
1-linoleoyl-2-arachidonoyl-GPC (18:2/20:4n6)*	-0.215271	0.128491	0.0938589	0.297335	0.358753	0.570153	Braak
1-linoleoyl-2-docosahexaenoyl-GPC (18:2/22:6)*	-0.256011	0.123958	0.038894	0.141945	0.224694	0.447059	Braak
1-palmityl-2-linoleoyl-GPC (O-16:0/18:2)*	-0.0504048	0.116261	0.664616	0.34694	0.874901	0.609834	Braak
1-(1-enyl-stearoyl)-2-linoleoyl-GPC (P-18:0/18:2)*	-0.199507	0.11939	0.0947122	0.0759457	0.358786	0.329363	Braak
1-myristoyl-2-arachidonoyl-GPC (14:0/20:4)*	-0.241915	0.116577	0.0379727	0.653971	0.223634	0.790868	Braak
1-stearoyl-2-docosapentaenoyl-GPC (18:0/22:5n3)*	-0.0961524	0.122774	0.433532	0.0880101	0.737696	0.353536	Braak
1-stearoyl-2-docosapentaenoyl-GPC (18:0/22:5n6)*	0.285374	0.114148	0.0124183	0.981627	0.132397	0.985477	Braak
1-stearoyl-2-adrenoyl-GPC (18:0/22:4)*	-0.0472456	0.121898	0.698325	0.182073	0.887087	0.480059	Braak
1-stearyl-GPC (O-18:0)*	-0.0245695	0.117381	0.834203	0.793445	0.96018	0.883182	Braak
1-oleoyl-2-dihomo-linolenoyl-GPC (18:1/20:3)*	0.0719864	0.128889	0.576494	0.794932	0.822637	0.883182	Braak
1-stearoyl-2-meadoyl-GPC (18:0/20:3n9)*	0.110797	0.116628	0.34211	0.00538448	0.656017	0.0870282	Braak
1-(1-enyl-palmitoyl)-2-palmitoleoyl-GPC (P-16:0/16:1)*	-0.0235321	0.132731	0.85928	0.239655	0.969746	0.524908	Braak
1-(1-enyl-palmitoyl)-2-palmitoyl-GPC (P-16:0/16:0)*	0.177417	0.123809	0.151862	0.0887784	0.435883	0.353536	Braak
1-stearoyl-2-dihomo-linolenoyl-GPI (18:0/20:3n3 or 6)*	-0.0526012	0.128252	0.681704	0.158859	0.884111	0.458869	Braak
1,2-dipalmitoyl-GPE (16:0/16:0)*	0.0156031	0.124431	0.90021	0.0241987	0.976087	0.185006	Braak
1-palmitoyl-2-stearoyl-GPE (16:0/18:0)*	0.027432	0.122693	0.823083	0.00264829	0.955946	0.0750625	Braak
1-stearoyl-2-dihomo-linolenoyl-GPE (18:0/20:3n3 or 6)*	0.0707909	0.129393	0.584309	0.0611081	0.826783	0.304533	Braak
1-linoleoyl-2-linolenoyl-GPE (18:2/18:3)*	0.283349	0.111318	0.0109154	0.214103	0.120734	0.505706	Braak
1-oleoyl-2-arachidonoyl-GPE (18:1/20:4)*	0.296018	0.120088	0.0137009	0.55892	0.136982	0.74286	Braak
1-oleoyl-2-docosahexaenoyl-GPE (18:1/22:6)*	-0.00722509	0.123692	0.953421	0.886064	0.988289	0.939953	Braak
1-linoleoyl-2-arachidonoyl-GPE (18:2/20:4)*	0.145431	0.12921	0.260358	0.497533	0.577371	0.714348	Braak
1-linoleoyl-2-docosahexaenoyl-GPE (18:2/22:6)*	-0.103214	0.12467	0.407727	0.513548	0.71117	0.722152	Braak
1-linoleoyl-GPG (18:2)*	0.0192554	0.112247	0.863796	0.839046	0.971443	0.912799	Braak
gamma-glutamylserine	0.123456	0.116087	0.287566	0.0332002	0.606563	0.224721	Braak
thioproline	-0.173021	0.122716	0.158561	0.722656	0.444608	0.839964	Braak
(S)-3-hydroxybutyrylcarnitine	0.240551	0.115768	0.0377207	0.764431	0.223634	0.871849	Braak
glycosyl-N-palmitoyl-sphingosine (d18:1/16:0)	0.138779	0.114869	0.22699	0.539004	0.531759	0.731852	Braak
methylsuccinoylcarnitine	-0.268901	0.131673	0.0411332	0.557163	0.233174	0.74286	Braak
ascorbic acid 2-sulfate	0.254673	0.109803	0.020375	0.0433579	0.162183	0.260434	Braak
1-oleoyl-2-dihomo-linolenoyl-GPE (18:1/20:3)*	0.0666987	0.136792	0.625839	0.809257	0.858488	0.890772	Braak
1-oleoyl-2-docosapentaenoyl-GPC (18:1/22:5n3)*	0.0346198	0.115116	0.763615	0.203169	0.928416	0.496695	Braak
1-(1-enyl-oleoyl)-2-docosahexaenoyl-GPE (P-18:1/22:6)*	0.0836323	0.122658	0.495345	0.970217	0.774131	0.984554	Braak
hexadecadienoate (16:2n6)	-0.0914972	0.116858	0.433641	0.0243449	0.737696	0.185006	Braak
palmitoleoylcarnitine (C16:1)*	-0.12012	0.109672	0.273398	0.232315	0.587612	0.515482	Braak
3'-dephospho-acetyl-CoA	-0.363571	0.121488	0.00276569	0.979061	0.0545322	0.984554	Braak
3-methylglutarate/2-methylglutarate	-0.153467	0.123593	0.214342	0.486124	0.516402	0.71047	Braak
2,3-dihydroxy-2-methylbutyrate	-0.551299	0.11535	1.75867e-06	0.644693	0.000227873	0.78399	Braak
2'-O-methylcytidine	-0.171378	0.11568	0.13848	0.1568	0.41841	0.458869	Braak
2'-O-methyluridine	-0.123945	0.11867	0.296279	0.61707	0.616343	0.768908	Braak
gamma-glutamyl-alpha-lysine	0.0890752	0.113933	0.434322	0.265864	0.737696	0.544332	Braak
palmitoyl-dihomo-linolenoyl-glycerol (16:0/20:3n3 or 6) [2]*	0.182364	0.112778	0.105875	0.0665801	0.378781	0.312671	Braak
palmitoyl-arachidonoyl-glycerol (16:0/20:4) [1]*	0.217962	0.116349	0.0610205	0.626957	0.279523	0.775979	Braak
palmitoyl-arachidonoyl-glycerol (16:0/20:4) [2]*	0.257056	0.107779	0.0170774	0.0368135	0.151855	0.238499	Braak
linoleoyl-docosahexaenoyl-glycerol (18:2/22:6) [2]*	0.212856	0.12828	0.0970535	0.504322	0.363189	0.714348	Braak
oleoyl-arachidonoyl-glycerol (18:1/20:4) [2]*	0.246825	0.115303	0.0323009	0.419452	0.20778	0.66117	Braak
lactosyl-N-stearoyl-sphingosine (d18:1/18:0)*	0.208788	0.117313	0.0751176	0.00367936	0.316891	0.0853942	Braak
stearoyl-arachidonoyl-glycerol (18:0/20:4) [1]*	0.0962698	0.117529	0.412721	0.661517	0.717122	0.796751	Braak
stearoyl-arachidonoyl-glycerol (18:0/20:4) [2]*	0.235806	0.109766	0.0316928	0.177381	0.205324	0.474975	Braak
1-oleoyl-2-arachidonoyl-GPI (18:1/20:4)*	-0.109299	0.129099	0.397201	0.74848	0.70515	0.857568	Braak
perfluorooctanesulfonate (PFOS)	0.0891932	0.105735	0.398918	0.897246	0.705251	0.944086	Braak
1-stearoyl-2-docosapentaenoyl-GPS (18:0/22:5n3)*	0.10679	0.126364	0.398056	0.00050581	0.70515	0.0335173	Braak
1-palmityl-GPE (O-16:0)*	0.364919	0.121091	0.00258176	0.0706041	0.0520367	0.313911	Braak
1-stearoyl-2-dihomo-linolenoyl-GPS (18:0/20:3n3 or 6)*	0.0650473	0.12487	0.602422	0.16333	0.84061	0.464154	Braak
1-oleoyl-2-eicosenoyl-GPC (18:1/20:1)*	-0.25971	0.133224	0.0512453	0.23245	0.253438	0.515482	Braak
1-palmityl-2-stearoyl-GPC (O-16:0/18:0)*	0.0528971	0.123387	0.668135	0.0174742	0.875721	0.153874	Braak
1-palmityl-2-palmitoyl-GPC (O-16:0/16:0)*	0.246812	0.120055	0.0398001	0.0164247	0.227036	0.147497	Braak
1-stearoyl-2-docosapentaenoyl-GPE (18:0/22:5n3)*	-0.0737624	0.119181	0.535973	0.0713633	0.80087	0.314206	Braak
1-stearoyl-2-docosapentaenoyl-GPE (18:0/22:5n6)*	0.266356	0.122699	0.0299461	0.273599	0.198256	0.554543	Braak
1-stearoyl-2-adrenoyl-GPE (18:0/22:4)*	-0.0215585	0.12991	0.868196	0.141744	0.972269	0.447059	Braak
1-(1-enyl-stearoyl)-2-docosapentaenoyl-GPE (P-18:0/22:5n3)*	0.0222321	0.119874	0.852866	0.0888006	0.967251	0.353536	Braak
N-palmitoyl-sphingadienine (d18:2/16:0)*	0.295698	0.12829	0.0211712	0.224425	0.162403	0.515273	Braak
stearoyl-docosahexaenoyl-glycerol (18:0/22:6) [1]*	0.157381	0.113922	0.167129	0.0505738	0.457965	0.276328	Braak
stearoyl-docosahexaenoyl-glycerol (18:0/22:6) [2]*	0.200975	0.119185	0.0917473	0.218513	0.356189	0.509489	Braak
palmitoyl-docosahexaenoyl-glycerol (16:0/22:6) [2]*	0.237177	0.1247	0.0571746	0.190514	0.270221	0.489508	Braak
lactosyl-N-nervonoyl-sphingosine (d18:1/24:1)*	0.145772	0.113926	0.200712	0.00460451	0.49595	0.0870282	Braak
N-behenoyl-sphingadienine (d18:2/22:0)*	0.205355	0.119404	0.0854623	0.000237798	0.344508	0.023975	Braak
N-stearoyl-sphingadienine (d18:2/18:0)*	0.305188	0.1189	0.0102652	0.0254635	0.116382	0.189306	Braak
2-hydroxybehenate	0.254794	0.111907	0.0227966	0.178851	0.167952	0.474975	Braak
N-palmitoylserine	-0.0858713	0.118942	0.470321	0.190423	0.764956	0.489508	Braak
N-oleoylserine	-0.119071	0.119457	0.318877	0.120448	0.639712	0.418567	Braak
sphingadienine	0.322786	0.115435	0.00516972	0.313415	0.083731	0.583711	Braak
glycerophosphoserine*	-0.221547	0.116496	0.0572023	0.0157758	0.270221	0.144532	Braak
glycosyl-N-stearoyl-sphinganine (d18:0/18:0)*	0.0625848	0.118736	0.59813	0.00659712	0.837197	0.099805	Braak
glycosyl-N-stearoyl-sphingadienine (d18:2/18:0)*	0.0274983	0.116832	0.813925	0.258589	0.953435	0.535786	Braak
hexadecasphingosine (d16:1)*	0.0306166	0.114862	0.789815	0.27452	0.941684	0.554543	Braak
heptadecasphingosine (d17:1)	0.267855	0.114511	0.0193293	0.178593	0.160841	0.474975	Braak
glycosyl ceramide (d16:1/24:1, d18:1/22:1)*	-0.0198889	0.113329	0.860689	0.744366	0.969746	0.854607	Braak
ceramide (d18:1/17:0, d17:1/18:0)*	0.179589	0.116602	0.123516	0.00473448	0.395861	0.0870282	Braak
ceramide (d18:2/24:1, d18:1/24:2)*	0.166844	0.111904	0.135974	0.00055431	0.41665	0.0335173	Braak
glycosyl ceramide (d18:2/24:1, d18:1/24:2)*	-0.00462307	0.121877	0.969742	0.880969	0.991607	0.938432	Braak
glycosyl ceramide (d18:1/23:1, d17:1/24:1)*	0.0147613	0.115502	0.898306	0.0531527	0.976087	0.281561	Braak
glycosyl-N-(2-hydroxynervonoyl)-sphingosine (d18:1/24:1(2OH))*	0.00287522	0.12005	0.980892	0.00117308	0.99343	0.0462603	Braak
ceramide (d18:1/20:0, d16:1/22:0, d20:1/18:0)*	0.117758	0.117945	0.31808	0.000477881	0.639712	0.0335173	Braak
glycosyl ceramide (d18:2/25:1, d18:1/25:2)	0.0995403	0.11657	0.393153	0.631061	0.703432	0.779559	Braak
docosatrienoate (22:3n6)*	-0.0459013	0.117896	0.697026	0.0642391	0.886679	0.305052	Braak
nisinate (24:6n3)	0.0826128	0.11519	0.473257	0.554156	0.764956	0.741326	Braak
sphingomyelin (d18:0/20:0, d16:0/22:0)*	-0.00409592	0.124356	0.973725	0.00389245	0.992409	0.0861085	Braak
sphingomyelin (d18:1/19:0, d19:1/18:0)*	0.00520504	0.123631	0.966418	0.0178439	0.989587	0.155527	Braak
sphingomyelin (d18:2/18:1)*	0.180177	0.110511	0.103016	0.071318	0.375243	0.314206	Braak
sphingomyelin (d18:2/21:0, d16:2/23:0)*	0.189741	0.118656	0.109803	0.400851	0.382226	0.648079	Braak
sphingomyelin (d18:2/23:1)*	0.306337	0.1124	0.0064221	0.495796	0.0939491	0.714348	Braak
linolenoylcarnitine (C18:3)*	0.00599529	0.11659	0.958989	0.226074	0.989537	0.515273	Braak
behenoylcarnitine (C22)*	0.178224	0.111705	0.110603	0.0423484	0.382226	0.256067	Braak
arachidoylcarnitine (C20)*	0.265247	0.118594	0.0253128	0.0128131	0.175257	0.136743	Braak
lignoceroylcarnitine (C24)*	0.0645975	0.11596	0.577482	0.0355604	0.822637	0.233719	Braak
ximenoylcarnitine (C26:1)*	-0.157276	0.114906	0.171082	0.147615	0.463199	0.450995	Braak
arachidonoylcarnitine (C20:4)	-0.211743	0.123044	0.0852745	0.192913	0.344508	0.490117	Braak
eicosenoylcarnitine (C20:1)*	0.0738184	0.115014	0.520991	0.0478801	0.791111	0.273127	Braak
dihomo-linoleoylcarnitine (C20:2)*	0.00362156	0.115114	0.974902	0.0515394	0.992409	0.278251	Braak
dihomo-linolenoylcarnitine (C20:3n3 or 6)*	-0.0820234	0.114213	0.472658	0.97514	0.764956	0.984554	Braak
erucoylcarnitine (C22:1)*	0.0914356	0.116538	0.432688	0.0675826	0.737696	0.312742	Braak
pentadecanoylcarnitine (C15)*	-0.11884	0.107422	0.268603	0.695864	0.581199	0.819673	Braak
docosahexaenoylcarnitine (C22:6)*	-0.26488	0.124143	0.03287	0.336621	0.209951	0.60339	Braak
nervonoylcarnitine (C24:1)*	-0.0360316	0.114283	0.752547	0.0445449	0.927392	0.263803	Braak
tetracosadienoylcarnitine (C24:2)*	0.00393621	0.114004	0.972457	0.054329	0.992409	0.283664	Braak
docosadienoylcarnitine (C22:2)*	0.039506	0.12055	0.743127	0.0272387	0.922047	0.196076	Braak
docosatrienoylcarnitine (C22:3)*	0.0925887	0.119519	0.438528	0.0414823	0.741292	0.252513	Braak
adrenoylcarnitine (C22:4)*	-0.0249725	0.114716	0.827671	0.483533	0.957187	0.71047	Braak
ximenoyl ethanolamide (26:1)*	-0.26184	0.124275	0.0351225	0.238624	0.221223	0.524908	Braak
palmitoleoyl ethanolamide*	-0.0912806	0.126359	0.470054	0.888633	0.764956	0.941577	Braak
margaroyl ethanolamide*	-0.505382	0.131538	0.000121981	0.0619481	0.00691477	0.305052	Braak
eicosanoylsphingosine (d20:1)*	-0.0173172	0.125314	0.89009	0.339914	0.976012	0.604514	Braak
glycosyl ceramide (d18:1/20:0, d16:1/22:0)*	0.0689524	0.115066	0.54901	0.000234436	0.811389	0.023975	Braak
N,N,N-trimethyl-5-aminovalerate	-0.235582	0.116698	0.0435148	0.459455	0.236335	0.686021	Braak
carotene diol (1)	0.0178857	0.123528	0.884876	0.504343	0.976012	0.714348	Braak
1-oleyl-2-linoleoyl-GPC (O-18:1/18:2)*	0.0611798	0.116518	0.599536	0.979126	0.837872	0.984554	Braak
1-palmitoyl-2-pentadecanoyl-GPC (16:0/15:0)*	-0.0691573	0.128738	0.591133	0.428798	0.833837	0.6671	Braak
(N(1) + N(8))-acetylspermidine	-0.14723	0.111045	0.184889	0.00292056	0.478193	0.0767636	Braak
5-dodecenoylcarnitine (C12:1)	-0.121276	0.120501	0.314207	0.0106675	0.634712	0.122275	Braak
1-stearyl-2-oleoyl-GPE (O-18:0/18:1)*	-0.00878362	0.121781	0.942501	0.326413	0.988179	0.5933	Braak
3-hydroxypalmitoylcarnitine	0.0637193	0.113723	0.575272	0.402915	0.822637	0.650256	Braak
3-hydroxyoleoylcarnitine	0.077623	0.116515	0.505279	0.163759	0.782061	0.464154	Braak
2-hydroxyarachidate*	0.177373	0.122071	0.146215	0.162817	0.427797	0.464154	Braak
3-hydroxyarachidate*	0.202577	0.115185	0.0786273	0.0866322	0.327133	0.353536	Braak
cytidine 2' or 3'-monophosphate (2' or 3'-CMP)	0.318169	0.129745	0.0141961	0.217923	0.139955	0.509424	Braak
N-stearoylserine*	-0.0150236	0.122342	0.902266	0.0553697	0.976087	0.286973	Braak
3-hydroxyoleate*	0.014507	0.111008	0.896026	0.606262	0.976087	0.761607	Braak
lyxonate	0.468845	0.119331	8.5316e-05	0.615561	0.00595243	0.768908	Braak
octadecenedioate (C18:1-DC)	-0.00807945	0.125447	0.948648	0.207408	0.988179	0.500315	Braak
heptenedioate (C7:1-DC)*	-0.146117	0.117751	0.214646	0.416015	0.516402	0.659661	Braak
3-hydroxystachydrine*	-0.216864	0.12033	0.0715054	0.816249	0.308835	0.894748	Braak
N,N,N-trimethyl-alanylproline betaine (TMAP)	-0.153217	0.119515	0.199847	0.500874	0.495249	0.714348	Braak
3-formylindole	0.182617	0.117292	0.119484	0.221027	0.385276	0.512471	Braak
1-(1-enyl-oleoyl)-2-docosahexaenoyl-GPC (P-18:1/22:6)*	-0.0465075	0.116877	0.690692	0.593796	0.884634	0.758292	Braak
diacetylspermidine*	-0.451386	0.116485	0.000106606	0.116182	0.00684038	0.413731	Braak
sphingomyelin (d17:1/14:0, d16:1/15:0)*	0.0171756	0.118152	0.88442	0.945211	0.976012	0.970902	Braak
tetradecadienoate (14:2)*	-0.0612005	0.11864	0.60596	0.0153443	0.841663	0.144532	Braak
8-methoxykynurenate	-0.456282	0.125512	0.000277577	0.0641033	0.0132507	0.305052	Braak
3-amino-2-piperidone	0.0273614	0.115913	0.813393	0.797493	0.953435	0.883182	Braak
N-acetyl-isoputreanine	-0.126829	0.114661	0.268672	0.189498	0.581199	0.489508	Braak
1-linolenoyl-GPG (18:3)*	0.0462042	0.113749	0.6846	0.657532	0.884111	0.79306	Braak
1-stearoyl-2-meadoyl-GPE (18:0/20:3n9)*	0.0843702	0.121144	0.48615	0.115585	0.773489	0.413731	Braak
1-palmitoyl-2-meadoyl-GPE (16:0/20:3n9)*	-0.0165788	0.137082	0.903738	0.577831	0.976087	0.750755	Braak
3-hydroxyhexanoylcarnitine (1)	-0.111028	0.114527	0.332323	0.143061	0.648208	0.447059	Braak
2,3-dihydroxy-5-methylthio-4-pentenoate (DMTPA)*	-0.309231	0.116172	0.00777175	0.710215	0.102159	0.832255	Braak
3'-dephospho-CoA-glutathione*	-0.160196	0.106437	0.132304	0.158702	0.41377	0.458869	Braak
S-(1,2-dicarboxyethyl)glutathione	-0.11857	0.109988	0.281024	0.51524	0.601152	0.722291	Braak
1-palmitoyl-2-arachidonoyl-GPS (16:0/20:4)	0.0133893	0.12174	0.912423	0.476796	0.981838	0.704323	Braak
2-acrylamidoglycolic acid	0.0108155	0.110939	0.922337	0.883325	0.983031	0.93923	Braak
hydroxy-N6,N6,N6-trimethyllysine*	0.0801844	0.113145	0.478519	0.121574	0.767008	0.420394	Braak
N-carboxymethylalanine	-0.713964	0.127728	2.27455e-08	1.46172e-05	6.87671e-06	0.0132578	Braak
1-stearoyl-2-adrenoyl-GPS (18:0/22:4)*	-0.222436	0.119223	0.0620802	0.00543083	0.280673	0.0870282	Braak
2-hydroxy-4-(methylthio)butanoic acid	0.0412365	0.122544	0.736491	0.175675	0.91812	0.474975	Braak
3-hydroxytridecanoate	0.0912767	0.131856	0.488782	0.450572	0.773489	0.679981	Braak
2-methyl-proline	-0.0685184	0.128772	0.594664	0.28057	0.835307	0.559109	Braak
S-carboxyethylcysteine	-0.0634576	0.117681	0.589726	0.667256	0.833149	0.797635	Braak
branched-chain, straight-chain, or cyclopropyl 12:1 fatty acid*	0.00742684	0.114743	0.948392	0.207376	0.988179	0.500315	Braak
cis-3,4-methyleneheptanoylcarnitine	0.133603	0.120901	0.269133	0.940897	0.581199	0.968678	Braak
N-acetyl-2-aminoadipate	0.527712	0.124365	2.20302e-05	0.560216	0.00222015	0.74286	Braak
NADHX*	-0.335219	0.114498	0.00341454	0.00165379	0.0645205	0.0576918	Braak
1-deoxysphingosine (m18:1)	-0.227247	0.119097	0.0563809	0.982217	0.270221	0.985477	Braak
2,4-di-tert-butylphenol	-0.0790954	0.121985	0.516726	0.24748	0.789007	0.524908	Braak
queuine	0.0568701	0.121073	0.638558	0.784813	0.862639	0.882064	Braak
3-hydroxyoctanoylcarnitine (1)	0.194991	0.113963	0.0870817	0.164337	0.347943	0.464341	Braak
tetrahydrocortisol glucuronide	-0.00743352	0.120893	0.95097	0.639882	0.988179	0.78399	Braak
N,N-dimethyl-pro-pro	-0.390167	0.126677	0.00206999	0.0544185	0.0494074	0.283664	Braak
oxindolylalanine	0.171564	0.112042	0.125708	0.0954491	0.400061	0.374118	Braak
N-lactoyl histidine	-0.100053	0.117184	0.393209	0.588889	0.703432	0.75441	Braak
N-lactoyl leucine	0.18759	0.116347	0.10689	0.570236	0.380195	0.746601	Braak
N-lactoyl phenylalanine	0.221657	0.122367	0.0700771	0.252139	0.305577	0.531395	Braak
N-lactoyl tyrosine	0.168664	0.115303	0.143524	0.586179	0.423069	0.754134	Braak
N-lactoyl valine	0.117238	0.11527	0.309118	0.298746	0.630045	0.57165	Braak
1-oleyl-GPC (O-18:1)*	-0.0567671	0.12209	0.641958	0.490176	0.863881	0.71047	Braak
X-10445	-0.154313	0.118743	0.193751	0.0155629	0.489504	0.144532	Braak
X-10457	-0.441178	0.125749	0.000450816	0.00676605	0.0170371	0.100603	Braak
X-11381	0.140698	0.122636	0.251266	0.547429	0.568325	0.735561	Braak
X-11407	0.15898	0.121307	0.190007	0.616709	0.486827	0.768908	Braak
X-11444	0.187144	0.12698	0.140534	0.932151	0.420673	0.964038	Braak
X-11580	0.0162333	0.116761	0.889426	0.867247	0.976012	0.930428	Braak
X-11612	0.0538265	0.111789	0.630159	0.172598	0.858488	0.470772	Braak
X-11615	0.0449663	0.112322	0.68891	0.0584927	0.884634	0.294738	Braak
X-11787	0.166781	0.111151	0.133486	0.231695	0.41377	0.515482	Braak
X-11795	-0.0634211	0.115649	0.583423	0.268149	0.826783	0.547774	Braak
X-11979	-0.221764	0.117534	0.0591855	0.0108838	0.274952	0.122275	Braak
X-12100	0.10297	0.107494	0.338107	0.0764073	0.654499	0.329363	Braak
X-12101	-0.0917167	0.111934	0.41257	0.20137	0.717122	0.496695	Braak
X-12104	-0.0018406	0.111414	0.986819	0.394905	0.993997	0.641898	Braak
X-12112	-0.128681	0.129491	0.320347	0.537032	0.639712	0.731852	Braak
X-12117	-0.0247048	0.11191	0.825283	0.0827978	0.955979	0.342912	Braak
X-12411	-0.311062	0.117721	0.00823308	0.130435	0.105455	0.433009	Braak
X-12462	0.166566	0.112428	0.138463	0.158655	0.41841	0.458869	Braak
X-12680	0.0315831	0.117227	0.787608	0.0386871	0.941684	0.243675	Braak
X-13007	0.268253	0.130078	0.0391842	0.382857	0.224937	0.634926	Braak
X-14056	0.257626	0.112863	0.0224513	0.438885	0.166913	0.673324	Braak
X-14837	-0.361324	0.114678	0.00162841	0.323697	0.042199	0.590731	Braak
X-14904	0.325042	0.128855	0.0116509	0.221487	0.127318	0.512471	Braak
X-15136	-0.054735	0.106102	0.605945	0.108162	0.841663	0.397178	Braak
X-15161	0.296022	0.109579	0.00690379	0.0181564	0.0993926	0.155527	Braak
X-15220	0.25905	0.124011	0.0367138	0.644616	0.223634	0.78399	Braak
X-15461	-0.326636	0.11819	0.00571596	0.005466	0.0864063	0.0870282	Braak
X-15806	-0.0455132	0.102175	0.655999	0.208285	0.869062	0.5011	Braak
X-16580	-0.200494	0.119338	0.0929469	0.737444	0.357216	0.85137	Braak
X-16964	0.180294	0.115707	0.119187	0.564981	0.385276	0.745907	Braak
X-17010	0.194234	0.123925	0.117033	0.579414	0.385276	0.750755	Braak
X-17335	-0.317226	0.103725	0.00222577	0.0118876	0.0504693	0.131489	Braak
X-18059	0.10853	0.128863	0.399668	0.413581	0.705251	0.658708	Braak
X-18167	0.193039	0.113819	0.0898841	0.572916	0.352921	0.746601	Braak
X-19931	0.110038	0.1158	0.341988	0.320411	0.656017	0.587096	Braak
X-20747	0.146118	0.119025	0.219588	0.000522424	0.522747	0.0335173	Braak
X-21283	-0.148033	0.109384	0.175947	0.200811	0.467355	0.496695	Braak
X-21351	0.091793	0.119577	0.442697	0.112372	0.741292	0.407686	Braak
X-21353	-0.108497	0.115197	0.346277	0.0128625	0.659038	0.136743	Braak
X-21796	0.169894	0.112251	0.130146	0.398068	0.411297	0.644727	Braak
X-21928	0.151738	0.118724	0.201223	0.522528	0.49595	0.725927	Braak
X-22092	0.0973293	0.115956	0.401265	0.0807321	0.705599	0.339	Braak
X-22162	-0.0113226	0.113534	0.92056	0.0533941	0.982639	0.281561	Braak
X-22767	-0.152105	0.110021	0.166816	0.219635	0.457965	0.510793	Braak
X-22770	0.276248	0.11982	0.0211373	0.827673	0.162403	0.903369	Braak
X-22771	0.189249	0.111497	0.0896323	0.597901	0.352921	0.758292	Braak
X-22776	0.210714	0.119129	0.0769297	0.372772	0.321545	0.629361	Braak
X-22810	0.357903	0.117937	0.00240766	0.438462	0.0507849	0.673324	Braak
X-23026	0.0184754	0.112332	0.869361	0.356536	0.972269	0.621881	Braak
X-23171	-0.00106957	0.136897	0.993766	0.848857	0.995192	0.918751	Braak
X-23240	0.181786	0.123013	0.139466	0.647615	0.418861	0.784228	Braak
X-23593	-0.47663	0.119952	7.08233e-05	0.184296	0.00535306	0.481778	Braak
X-23639	-0.125531	0.132321	0.342779	0.54015	0.656017	0.732311	Braak
X-23654	0.152278	0.126258	0.227787	0.0996154	0.531759	0.379777	Braak
X-23665	0.111231	0.114009	0.329245	0.132844	0.646376	0.433544	Braak
X-23666	0.101838	0.110079	0.354894	0.667862	0.670602	0.797635	Braak
X-23739	0.250184	0.123915	0.0434882	0.598607	0.236335	0.758292	Braak
X-23782	-0.0784376	0.1255	0.53197	0.194982	0.798836	0.491247	Braak
X-24027	0.227681	0.123782	0.0658602	0.686762	0.291391	0.811059	Braak
X-24035	0.245819	0.136613	0.0719586	0.644552	0.30932	0.78399	Braak
X-24243	-0.475143	0.112979	2.6042e-05	0.718704	0.00236201	0.83895	Braak
X-24257	0.157327	0.111843	0.159523	0.460625	0.444608	0.686021	Braak
X-24337	-0.215006	0.124273	0.0836115	0.49622	0.341602	0.714348	Braak
X-24422	-0.152386	0.106514	0.152528	0.375209	0.436412	0.630212	Braak
X-24425	0.0320882	0.108477	0.767377	0.940148	0.930496	0.968678	Braak
X-24728	-0.0919198	0.11422	0.420957	0.212009	0.727253	0.503382	Braak
X-24807	0.143969	0.109171	0.187251	0.103664	0.481124	0.390138	Braak
X-24975	0.163255	0.115056	0.155922	0.289132	0.441963	0.561177	Braak
X-25004	-0.0812923	0.113923	0.475492	0.244367	0.766024	0.524908	Braak
X-25028	0.367459	0.12083	0.00235693	0.0692827	0.0507849	0.313143	Braak
X-25055	-0.0444374	0.111047	0.689033	0.443717	0.884634	0.674122	Braak
X-25102	-0.0681756	0.115787	0.555996	0.180883	0.816497	0.478311	Braak
X-25105	-0.03258	0.120502	0.786877	0.678288	0.941684	0.805246	Braak
X-25109	-0.157644	0.116838	0.177255	0.108106	0.467355	0.397178	Braak
X-25111	-0.119606	0.112138	0.286153	0.120057	0.60499	0.418567	Braak
X-25180	-0.1352	0.120633	0.262392	0.227046	0.577644	0.515273	Braak
X-25244	-0.115288	0.114016	0.311944	0.0833574	0.631566	0.34366	Braak
X-25422	0.0459055	0.111125	0.679535	0.723247	0.884111	0.839964	Braak
X-25477	0.297555	0.122461	0.0151075	0.133967	0.144559	0.435511	Braak
X-25563	0.0780309	0.11316	0.490468	0.0316905	0.773489	0.217752	Braak
X-25670	0.0772946	0.114681	0.500312	0.00376601	0.778359	0.0853942	Braak
X-25790	-0.00225769	0.119204	0.984889	0.157924	0.993997	0.458869	Braak
X-25794	0.131832	0.119188	0.26869	0.901189	0.581199	0.947136	Braak
X-25837	0.210513	0.108678	0.0527422	0.881338	0.257189	0.938432	Braak
X-25855	-0.316926	0.113767	0.00534042	0.0172853	0.0849783	0.153704	Braak
X-25936	0.113103	0.12182	0.353178	0.344556	0.668753	0.607472	Braak
X-25948	0.204499	0.120008	0.088373	0.000150554	0.351554	0.0229062	Braak
X-25950	-0.0357771	0.110654	0.746449	0.0363749	0.923641	0.237353	Braak
X-25983	-0.0417533	0.114135	0.714497	0.749781	0.901319	0.857568	Braak
X-25984	0.0372476	0.12262	0.761308	0.0026437	0.928416	0.0750625	Braak
X-26008	-0.116434	0.123435	0.345537	0.290797	0.659038	0.561177	Braak
X-26106	-0.147314	0.118286	0.212985	0.500351	0.516402	0.714348	Braak
X-26108	0.115707	0.118856	0.330301	0.228104	0.647047	0.515273	Braak
X-26127	-0.22353	0.118544	0.0593442	0.770605	0.274952	0.874767	Braak

### Sheet: NIA Reagan Score
name	met_estimate	met_se	met_p	hetero_p	met_p_adj	hetero_p_adj	outcome
homocarnosine	0.605031	0.152527	7.28735e-05	0.515062	0.00600875	0.76209	reag
putrescine	0.183766	0.130138	0.157925	0.635919	0.420054	0.815407	reag
spermidine	-0.0157738	0.134525	0.906658	0.936174	0.949582	0.960599	reag
1-methylnicotinamide	0.288872	0.13329	0.0302166	0.0178944	0.201518	0.323525	reag
5-hydroxyindoleacetate	0.413542	0.145215	0.00440224	0.804958	0.0887295	0.893852	reag
uridine-2',3'-cyclic monophosphate	-0.0074036	0.150612	0.960794	0.467998	0.971525	0.743699	reag
alpha-ketoglutarate	-0.219638	0.13195	0.0960019	0.0166266	0.333616	0.323525	reag
kynurenate	0.284691	0.139612	0.041434	0.0439612	0.228486	0.369374	reag
3-hydroxyisobutyrate	-0.174398	0.137182	0.203624	0.910128	0.485993	0.945574	reag
3-hydroxy-3-methylglutarate	0.369293	0.136646	0.00688111	0.377822	0.105783	0.689831	reag
3-phosphoglycerate	-0.162209	0.139956	0.246455	0.237415	0.529102	0.581988	reag
hypoxanthine	-0.0492243	0.144003	0.732481	0.0152133	0.869514	0.323525	reag
guanine	0.130366	0.143223	0.362703	0.7305	0.62775	0.86802	reag
linoleate (18:2n6)	0.0887265	0.131448	0.499679	0.891881	0.726296	0.936269	reag
laurate (12:0)	-0.00956823	0.139309	0.945242	0.0902612	0.963113	0.471881	reag
N6,N6,N6-trimethyllysine	0.00967595	0.129116	0.940263	0.827965	0.962791	0.901017	reag
N-acetylputrescine	0.555324	0.134423	3.60944e-05	0.612469	0.00363751	0.79933	reag
N-formylmethionine	0.338187	0.134346	0.0118266	0.0910464	0.134084	0.471881	reag
S-adenosylhomocysteine (SAH)	0.257344	0.133053	0.0530956	0.0868664	0.256158	0.465508	reag
adenosine 5'-diphosphate (ADP)	0.258878	0.149187	0.0826944	0.19568	0.308658	0.557903	reag
adenosine 5'-monophosphate (AMP)	0.104715	0.141411	0.458996	0.698864	0.689463	0.855413	reag
5-methylthioadenosine (MTA)	-0.0337039	0.132232	0.798812	0.702872	0.903696	0.858015	reag
N6-methyladenosine	-0.0344026	0.147049	0.815022	0.154015	0.9075	0.51169	reag
adenosine 5'-diphosphoribose (ADP-ribose)	0.0646031	0.136543	0.636117	0.122363	0.816097	0.502212	reag
ribose 1-phosphate	0.154637	0.136348	0.25674	0.941413	0.53779	0.961642	reag
arachidonate (20:4n6)	0.219966	0.140828	0.118299	0.265029	0.365306	0.604991	reag
arginine	-0.249329	0.145039	0.0856062	0.778058	0.310579	0.883202	reag
argininosuccinate	-0.183552	0.121894	0.13211	0.00622965	0.382824	0.323525	reag
ascorbate (vitamin C)	0.00326335	0.12003	0.97831	0.720274	0.983733	0.867644	reag
aspartate	0.0666198	0.140601	0.635627	0.801609	0.816097	0.893193	reag
3-(4-hydroxyphenyl)lactate	-0.117879	0.128787	0.360034	0.490871	0.62775	0.761059	reag
carnosine	0.0359596	0.133795	0.788109	0.637048	0.896882	0.815407	reag
biliverdin	-0.122902	0.126033	0.329485	0.676727	0.597644	0.84081	reag
succinate	-0.0737823	0.140791	0.600241	0.151576	0.791098	0.51169	reag
3-hydroxybutyrate (BHBA)	0.086261	0.128628	0.50246	0.996554	0.727856	0.997654	reag
cholesterol	-0.114503	0.135259	0.397248	0.0330497	0.655097	0.356858	reag
choline phosphate	0.0982031	0.140513	0.484621	0.31357	0.710546	0.635684	reag
CoA-glutathione*	0.298055	0.145211	0.040115	0.501415	0.228486	0.76209	reag
coenzyme A	0.322574	0.147156	0.028375	0.123704	0.201518	0.502212	reag
corticosterone	-0.125915	0.150426	0.40256	0.732831	0.65978	0.86802	reag
creatinine	-0.0717079	0.137102	0.600956	0.264868	0.791098	0.604991	reag
cysteinylglycine	0.0397619	0.127682	0.755486	0.0687725	0.883524	0.43424	reag
cystine	-0.263525	0.140969	0.0615702	0.585529	0.272643	0.786666	reag
cytidine 5'-monophosphate (5'-CMP)	0.238371	0.137174	0.0822592	0.345608	0.308658	0.665533	reag
glucosamine 6-phosphate	0.0215531	0.146642	0.88315	0.0443755	0.935767	0.369374	reag
glucose 6-phosphate	-0.0842035	0.144883	0.561118	0.245716	0.768305	0.590538	reag
sphingosine	-0.110448	0.136943	0.419939	0.0591369	0.669393	0.413488	reag
dehydroascorbate	-0.427891	0.135151	0.00154533	0.215945	0.0467205	0.571967	reag
dihydroxyacetone phosphate (DHAP)	0.111325	0.139413	0.424565	0.13475	0.672421	0.506337	reag
cystathionine	0.24789	0.143742	0.0846076	0.0952612	0.310579	0.48001	reag
sphinganine	-0.330028	0.146687	0.0244564	0.130677	0.180341	0.506337	reag
flavin adenine dinucleotide (FAD)	0.228574	0.144358	0.113336	0.539009	0.358172	0.770133	reag
fumarate	-0.169568	0.133854	0.205221	0.0112311	0.485993	0.323525	reag
gamma-glutamylglutamate	-0.15132	0.142405	0.287959	0.092194	0.558075	0.473649	reag
guanosine 5'-diphospho-fucose	-0.0341719	0.146363	0.815394	0.563639	0.9075	0.777643	reag
gluconate	0.144543	0.131953	0.273334	0.456584	0.550841	0.734258	reag
glutarate (C5-DC)	-0.333052	0.140477	0.0177466	0.438977	0.15666	0.725002	reag
glycine	-0.107225	0.142191	0.450795	0.536162	0.684876	0.770133	reag
guanidinoacetate	-0.117469	0.138479	0.39628	0.22432	0.655097	0.572698	reag
guanosine 5'-monophosphate (5'-GMP)	0.144543	0.147133	0.325905	0.79739	0.597644	0.891983	reag
2'-deoxyguanosine	0.0487412	0.137769	0.723497	0.415571	0.863437	0.716037	reag
histamine	0.212519	0.145854	0.145098	0.156378	0.401232	0.514457	reag
histidine	-0.0770179	0.135311	0.569225	0.776594	0.775206	0.883202	reag
cortisol	-0.0632639	0.137953	0.646528	0.548521	0.819548	0.77373	reag
hypotaurine	-0.126551	0.131111	0.334437	0.971779	0.597644	0.98591	reag
inosine	0.226562	0.126975	0.0743745	0.672989	0.298485	0.838463	reag
inosine 5'-monophosphate (IMP)	-0.00987851	0.159602	0.950647	0.129669	0.964471	0.506337	reag
myo-inositol	-0.328753	0.136131	0.0157363	0.0769948	0.152854	0.453469	reag
inositol 1-phosphate (I1P)	0.0437476	0.134141	0.744324	0.0943668	0.874485	0.47816	reag
isoleucine	-0.105668	0.139895	0.450048	0.525278	0.684876	0.767651	reag
2-aminoadipate	-0.460257	0.139488	0.000968156	0.975116	0.0325229	0.98819	reag
3-sulfo-alanine	0.131102	0.136457	0.336677	0.550766	0.598795	0.775197	reag
citrulline	-0.303523	0.13604	0.0256725	0.373734	0.187782	0.684802	reag
saccharopine	-0.113808	0.14264	0.424947	0.278586	0.672421	0.61978	reag
leucine	-0.201703	0.143438	0.159663	0.678149	0.420973	0.841424	reag
lysine	-0.179883	0.137722	0.191507	0.934442	0.464429	0.960599	reag
malate	-0.269206	0.130062	0.0384689	0.0102552	0.228486	0.323525	reag
methionine	-0.239478	0.144263	0.0969116	0.62279	0.335492	0.805806	reag
methylmalonate (MMA)	0.159813	0.148887	0.283099	0.174107	0.553385	0.540846	reag
palmitate (16:0)	0.0698153	0.13509	0.605291	0.573575	0.792504	0.78113	reag
nicotinamide adenine dinucleotide reduced (NADH)	0.379967	0.148396	0.0104526	0.17761	0.124816	0.540846	reag
nicotinamide	0.230263	0.146477	0.115948	0.661915	0.362636	0.832386	reag
pelargonate (9:0)	-0.234215	0.146804	0.110616	0.0929542	0.354518	0.473649	reag
stearate (18:0)	0.0924156	0.137889	0.50272	0.369099	0.727856	0.681276	reag
ornithine	-0.19394	0.131136	0.139161	0.574451	0.393931	0.78115	reag
orotate	0.0927627	0.125255	0.458942	0.999527	0.689463	0.999527	reag
glutathione, oxidized (GSSG)	0.149761	0.13631	0.271909	0.617928	0.550841	0.803425	reag
palmitoleate (16:1n7)	0.057936	0.137979	0.674566	0.985809	0.831293	0.994753	reag
phenylalanine	-0.225916	0.146635	0.123397	0.406142	0.375993	0.712516	reag
phosphate	0.151215	0.130619	0.246996	0.828499	0.529102	0.901017	reag
phosphoenolpyruvate (PEP)	-0.153742	0.139964	0.272013	0.528221	0.550841	0.76876	reag
phytosphingosine	-0.174115	0.151876	0.251618	0.219368	0.534005	0.572698	reag
proline	-0.0457128	0.1378	0.74009	0.795503	0.87177	0.891983	reag
lactate	0.105377	0.125181	0.399898	0.18756	0.658272	0.546999	reag
pyridoxal	0.12298	0.130931	0.347591	0.40079	0.610826	0.707231	reag
pyridoxamine phosphate	0.378809	0.148853	0.0109326	0.800651	0.127118	0.893193	reag
glutathione, reduced (GSH)	0.380422	0.141626	0.0072289	0.0435016	0.107485	0.369374	reag
retinol (vitamin A)	-0.111037	0.148505	0.454641	0.0886904	0.689463	0.467687	reag
riboflavin (vitamin B2)	0.0477741	0.129172	0.711496	0.25707	0.857512	0.59621	reag
salicylate	-0.0794707	0.126348	0.52936	0.0233613	0.747866	0.323525	reag
serine	-0.157263	0.132097	0.233846	0.535097	0.518719	0.770133	reag
taurine	-0.149732	0.127843	0.241509	0.0163028	0.527568	0.323525	reag
myristate (14:0)	0.158025	0.138258	0.253049	0.723196	0.534144	0.867644	reag
thiamin diphosphate	0.107802	0.139613	0.440026	0.110264	0.682914	0.496756	reag
urea	-0.401094	0.134134	0.00278739	0.746599	0.0722332	0.872444	reag
uridine	-0.103224	0.1309	0.430364	0.743	0.673673	0.872444	reag
2'-deoxyuridine	0.103048	0.143562	0.472881	0.852646	0.701168	0.909864	reag
trans-urocanate	-0.164836	0.151297	0.275937	0.721945	0.550841	0.867644	reag
glutamate	0.0872387	0.14217	0.539466	0.192051	0.753922	0.551301	reag
glutamine	-0.114687	0.133285	0.389534	0.833021	0.653064	0.90181	reag
threonine	-0.357096	0.13857	0.00996615	0.66444	0.123254	0.832386	reag
tryptophan	-0.187613	0.140903	0.183023	0.27401	0.454799	0.618573	reag
valine	-0.0523051	0.137266	0.703167	0.231942	0.853621	0.574786	reag
pyridoxamine	0.283935	0.134786	0.0351554	0.00212086	0.218195	0.320603	reag
glucose	-0.222964	0.146801	0.128808	0.397797	0.379984	0.705977	reag
adenosine	-0.0129354	0.145349	0.929085	0.277436	0.958891	0.61978	reag
betaine	0.351292	0.146536	0.0165156	0.359179	0.152854	0.671952	reag
cysteine	0.0491869	0.132304	0.710063	0.336554	0.857512	0.664006	reag
dimethylglycine	0.164048	0.134282	0.221833	0.178445	0.505535	0.540846	reag
alanine	-0.105569	0.127248	0.406746	0.419991	0.661145	0.716037	reag
tyrosine	-0.286647	0.148197	0.0530846	0.503415	0.256158	0.76209	reag
malonate	-0.162803	0.134334	0.225542	0.606312	0.508873	0.796525	reag
pseudouridine	-0.170776	0.129037	0.18568	0.39298	0.456399	0.702296	reag
pyruvate	0.463472	0.137796	0.000769734	0.811787	0.0290895	0.897572	reag
uracil	-0.0839051	0.135796	0.536658	0.149484	0.752317	0.51169	reag
cytidine	0.0259362	0.126496	0.837544	0.936324	0.918564	0.960599	reag
arabinose	0.122632	0.142461	0.389343	0.288371	0.653064	0.626651	reag
uridine 5'-monophosphate (UMP)	0.308938	0.15049	0.0400849	0.174054	0.228486	0.540846	reag
thymidine	0.0759811	0.136624	0.578119	0.752422	0.783663	0.872444	reag
thiamin (vitamin B1)	-0.0543429	0.12852	0.672415	0.987076	0.830899	0.994753	reag
fructose	-0.109425	0.144546	0.449038	0.534135	0.684876	0.770133	reag
adenine	0.201361	0.139295	0.148297	0.357912	0.406362	0.671952	reag
cytosine	0.0515443	0.127376	0.685724	0.855067	0.839341	0.911334	reag
thymine	-0.061848	0.138519	0.655239	0.501909	0.819854	0.76209	reag
caprate (10:0)	-0.0526836	0.134513	0.695308	0.641857	0.848782	0.816801	reag
margarate (17:0)	0.247908	0.139341	0.0752153	0.241072	0.299212	0.5862	reag
nonadecanoate (19:0)	0.189443	0.139616	0.174818	0.281509	0.445394	0.621238	reag
arachidate (20:0)	-0.125329	0.137528	0.362135	0.0502825	0.62775	0.380052	reag
maltose	-0.0793834	0.137057	0.562455	0.183433	0.768305	0.544674	reag
ribose	0.206465	0.129131	0.109848	0.0359312	0.353306	0.363957	reag
asparagine	-0.154581	0.138784	0.265354	0.739861	0.546991	0.872444	reag
N-stearoyl-sphinganine (d18:0/18:0)*	-0.19157	0.140206	0.171828	0.00715784	0.442751	0.323525	reag
caproate (6:0)	0.161858	0.142572	0.256264	0.39102	0.53779	0.702288	reag
caprylate (8:0)	-0.23859	0.136133	0.0796679	0.249781	0.308658	0.590604	reag
sucrose	-0.0766704	0.133376	0.565398	0.692514	0.771152	0.852252	reag
pyridoxine (vitamin B6)	0.0309121	0.138073	0.822849	0.45274	0.909152	0.72937	reag
pentadecanoate (15:0)	0.0247899	0.137455	0.856878	0.956181	0.927433	0.971171	reag
trans-4-hydroxyproline	0.273326	0.134892	0.042739	0.327325	0.22942	0.656822	reag
allantoin	-0.156274	0.139053	0.261078	0.584739	0.542037	0.786666	reag
xanthine	0.212135	0.130115	0.103025	0.370377	0.348094	0.681276	reag
5-oxoproline	-0.218716	0.137247	0.111026	0.547751	0.354578	0.77373	reag
picolinate	-0.29553	0.140439	0.0353501	0.342094	0.218195	0.664006	reag
sarcosine	0.056788	0.128959	0.659678	0.660306	0.821879	0.832386	reag
pantothenate	-0.10576	0.13454	0.431817	0.0424607	0.67411	0.369374	reag
pipecolate	0.152409	0.138066	0.269641	0.762505	0.550841	0.87877	reag
phosphoethanolamine	0.0743755	0.150601	0.621407	0.0325998	0.806318	0.356241	reag
gamma-glutamylcysteine	0.29068	0.143674	0.0430527	0.156549	0.22942	0.514457	reag
glycerate	-0.335898	0.14457	0.0201559	0.671559	0.166195	0.838463	reag
3-ureidopropionate	0.334963	0.137977	0.0151963	0.941498	0.151239	0.961642	reag
5-KETE	0.208626	0.136093	0.125284	0.749318	0.377518	0.872444	reag
N-acetylleucine	0.00265999	0.127405	0.983343	0.0615445	0.985516	0.413488	reag
N-acetylmethionine	-0.103061	0.127286	0.418123	0.711648	0.669393	0.865234	reag
N-acetylvaline	0.165152	0.122314	0.176942	0.183162	0.445836	0.544674	reag
erucate (22:1n9)	0.0264763	0.145008	0.855123	0.582473	0.927433	0.786666	reag
bilirubin (Z,Z)	0.0723121	0.145518	0.619239	0.536027	0.806318	0.770133	reag
UDP-glucose	-0.0336016	0.148667	0.821186	0.116561	0.909152	0.502212	reag
UDP-glucuronate	0.0628158	0.140131	0.653962	0.611994	0.819854	0.79933	reag
guanosine	0.282849	0.130309	0.0299612	0.646949	0.201518	0.820675	reag
gamma-glutamyltyrosine	-0.259708	0.133831	0.0523112	0.502579	0.255791	0.76209	reag
alpha-tocopherol	0.0257557	0.148302	0.862124	0.73308	0.929571	0.86802	reag
N-acetylcysteine	0.139665	0.127768	0.274344	0.618292	0.550841	0.803425	reag
N-acetylalanine	0.192435	0.128378	0.133881	0.190462	0.38672	0.551301	reag
4-acetamidobutanoate	0.320837	0.141569	0.0234336	0.28729	0.176813	0.626651	reag
3-aminoisobutyrate	-0.278572	0.132563	0.035604	0.186382	0.218195	0.546935	reag
citrate	-0.209137	0.130029	0.10775	0.0435564	0.350394	0.369374	reag
5,6-dihydrouracil	-0.0626115	0.139741	0.654114	0.764909	0.819854	0.879805	reag
urate	-0.15363	0.14256	0.28119	0.775778	0.550841	0.883202	reag
oleoyl ethanolamide	0.236066	0.140673	0.0933241	0.134028	0.328081	0.506337	reag
gamma-glutamylglutamine	-0.0810767	0.136256	0.551823	0.291562	0.762962	0.626651	reag
N-acetylneuraminate	0.0625536	0.137794	0.649855	0.489829	0.819854	0.761059	reag
isocitrate	-0.0860881	0.140239	0.539304	0.297448	0.753922	0.626914	reag
N-acetyl-glucosamine 1-phosphate	0.0632143	0.13257	0.633479	0.221083	0.816097	0.572698	reag
N-acetylglucosamine 6-phosphate	-0.330388	0.139827	0.018136	0.350706	0.15666	0.669663	reag
N-acetylglucosaminylasparagine	0.235324	0.157994	0.136369	0.472924	0.391414	0.743699	reag
cytidine 5'-diphosphocholine	-0.0216074	0.143644	0.880431	0.739492	0.933977	0.872444	reag
creatine	-0.166257	0.129225	0.198245	0.529991	0.476945	0.769124	reag
cytidine 5'-monophospho-N-acetylneuraminic acid	0.256269	0.159348	0.107784	0.650459	0.350394	0.823975	reag
dihomo-linoleate (20:2n6)	0.153109	0.144027	0.287758	0.386093	0.558075	0.696195	reag
gamma-glutamylhistidine	-0.0522243	0.140185	0.709493	0.938358	0.857512	0.960599	reag
N1-methyladenosine	0.0820101	0.128648	0.523814	0.886686	0.7451	0.933417	reag
glycerol	0.335015	0.129618	0.00974854	0.301624	0.123254	0.626914	reag
choline	-0.102018	0.140105	0.46652	0.0222069	0.695944	0.323525	reag
12-HHTrE	-0.182992	0.147419	0.214493	0.174509	0.497557	0.540846	reag
S-adenosylmethionine (SAM)	-0.0278221	0.125226	0.824178	0.294493	0.909152	0.626738	reag
gamma-glutamylleucine	-0.0682581	0.13036	0.600547	0.87644	0.791098	0.928482	reag
adenylosuccinate	-0.188357	0.140378	0.179665	0.905557	0.451401	0.942601	reag
nicotinamide adenine dinucleotide (NAD+)	0.180336	0.147091	0.220194	0.712915	0.503542	0.865614	reag
nicotinamide ribonucleotide (NMN)	0.400755	0.139447	0.00405465	0.809058	0.0855247	0.897085	reag
3-methoxytyrosine	-0.283373	0.130394	0.029765	0.785456	0.201518	0.88829	reag
beta-hydroxyisovalerate	0.0300727	0.145401	0.836146	0.474754	0.918141	0.743699	reag
arachidonoyl ethanolamide	0.177149	0.149644	0.236489	0.226458	0.52316	0.572698	reag
palmitoyl ethanolamide	0.450857	0.155876	0.00382301	0.110826	0.0843137	0.496756	reag
dihomo-linolenoyl ethanolamide	-0.0147162	0.140543	0.916606	0.506485	0.955588	0.76209	reag
N-palmitoyl-sphingosine (d18:1/16:0)	-0.357477	0.143221	0.0125609	0.0124761	0.138772	0.323525	reag
1-palmitoyl-2-oleoyl-GPE (16:0/18:1)	-0.142109	0.156112	0.362662	0.145129	0.62775	0.508233	reag
1-palmitoyl-2-oleoyl-GPS (16:0/18:1)	-0.0810099	0.139231	0.560675	0.51055	0.768305	0.76209	reag
1,2-dioleoyl-GPS (18:1/18:1)	0.0847562	0.135889	0.532814	0.321886	0.749244	0.64734	reag
1-palmitoyl-2-linoleoyl-GPC (16:0/18:2)	-0.135494	0.13497	0.315438	0.27492	0.591121	0.618739	reag
stearoyl sphingomyelin (d18:1/18:0)	-0.343692	0.154329	0.0259471	0.0470914	0.188272	0.371408	reag
1-palmitoyl-2-oleoyl-GPC (16:0/18:1)	-0.233544	0.137956	0.0904769	0.0464263	0.324358	0.369374	reag
N-stearoyl-sphingosine (d18:1/18:0)*	-0.33253	0.144328	0.0212237	0.00152098	0.168859	0.320603	reag
glycochenodeoxycholate	0.0465002	0.136563	0.733477	0.153608	0.869514	0.51169	reag
acetylcholine	0.326515	0.137036	0.0171862	0.559465	0.154336	0.777136	reag
acetyl CoA	0.187064	0.145095	0.19731	0.203656	0.475957	0.560373	reag
azelate (C9-DC)	-0.0199204	0.144379	0.890262	0.753168	0.940009	0.872444	reag
eicosapentaenoate (EPA; 20:5n3)	0.307095	0.133971	0.021891	0.506624	0.172653	0.76209	reag
methylsuccinate	0.292393	0.152963	0.0559363	0.870667	0.265624	0.924701	reag
ethylmalonate	-0.316522	0.154355	0.0403049	0.219725	0.228486	0.572698	reag
carnitine	0.0821058	0.141761	0.562464	0.276639	0.768305	0.61978	reag
benzoate	0.0342642	0.13522	0.799962	0.785231	0.903696	0.88829	reag
hippurate	0.108298	0.130226	0.405628	0.588735	0.661145	0.786666	reag
methionine sulfoxide	-0.319689	0.140467	0.0228513	0.87992	0.176751	0.929089	reag
3-methylhistidine	0.0643169	0.130129	0.621127	0.292978	0.806318	0.626651	reag
5-hydroxylysine	-0.0479547	0.133004	0.718436	0.295748	0.861056	0.626738	reag
4-guanidinobutanoate	0.561125	0.145609	0.000116374	0.00908594	0.00879596	0.323525	reag
pimelate (C7-DC)	-0.149674	0.14467	0.30086	0.564549	0.572076	0.777643	reag
2'-deoxyinosine	0.063361	0.135478	0.640011	0.314688	0.818176	0.635684	reag
3'-dephosphocoenzyme A	0.292033	0.137803	0.0340733	0.189024	0.217451	0.549503	reag
flavin mononucleotide (FMN)	-0.0134592	0.147338	0.927215	0.142913	0.958891	0.506337	reag
glucuronate	-0.173556	0.136838	0.204679	0.606835	0.485993	0.796525	reag
glycerol 3-phosphate	-0.0131703	0.153302	0.931538	0.444577	0.959029	0.729077	reag
imidazole lactate	0.110838	0.139097	0.425546	0.227727	0.672421	0.572698	reag
kynurenine	-0.0383717	0.141267	0.785911	0.0216233	0.895664	0.323525	reag
glycerophosphorylcholine (GPC)	-0.243489	0.139667	0.0812705	0.565013	0.308658	0.777643	reag
allo-threonine	-0.387717	0.141009	0.00596713	0.272861	0.0983217	0.618573	reag
maltotetraose	-0.147527	0.132327	0.264906	0.0569664	0.546991	0.406839	reag
maltotriose	-0.157032	0.135883	0.247827	0.0782304	0.529102	0.455728	reag
N-acetylglutamate	0.749598	0.16554	5.94885e-06	0.770045	0.00107912	0.883202	reag
tartarate	0.0969309	0.139296	0.486514	0.861002	0.710576	0.916583	reag
UDP-galactose	-0.212912	0.150033	0.155869	0.840827	0.420054	0.906814	reag
xanthosine	0.255937	0.135415	0.0587555	0.698872	0.271527	0.855413	reag
galactose 1-phosphate	-0.0864356	0.141873	0.54236	0.758633	0.755841	0.876535	reag
phosphopantetheine	0.240188	0.147752	0.10403	0.184961	0.348094	0.544674	reag
6-phosphogluconate	-0.172259	0.141647	0.223939	0.471734	0.506515	0.743699	reag
ribitol	0.118055	0.13865	0.394511	0.513181	0.654153	0.76209	reag
quinate	0.321947	0.133991	0.0162722	0.745	0.152854	0.872444	reag
indolelactate	-0.0325465	0.138151	0.813754	0.773285	0.9075	0.883202	reag
3-indoxyl sulfate	0.0429315	0.134432	0.749458	0.524154	0.879378	0.767651	reag
glycylvaline	0.0995895	0.131783	0.449824	0.0164282	0.684876	0.323525	reag
gamma-glutamylphenylalanine	-0.197975	0.134205	0.140166	0.85003	0.393931	0.909171	reag
15-HETE	0.0309256	0.147484	0.833911	0.627189	0.916797	0.810342	reag
prostaglandin F2alpha	-0.0610532	0.128034	0.633467	0.0600697	0.816097	0.413488	reag
1,5-anhydroglucitol (1,5-AG)	-0.476931	0.141162	0.00072853	0.176948	0.0287294	0.540846	reag
2-arachidonoylglycerol (20:4)	0.142457	0.146915	0.332217	0.14857	0.597644	0.51169	reag
1-palmityl-GPC (O-16:0)	0.170072	0.156403	0.276862	0.204336	0.550841	0.560373	reag
1-stearoyl-2-arachidonoyl-GPI (18:0/20:4)	-0.231794	0.138903	0.0951686	0.00644361	0.332397	0.323525	reag
1-oleoyl-GPS (18:1)	0.181528	0.143159	0.204793	0.129367	0.485993	0.506337	reag
1-stearoyl-2-oleoyl-GPS (18:0/18:1)	0.0224462	0.140154	0.87276	0.358307	0.932842	0.671952	reag
1-palmitoyl-2-oleoyl-GPG (16:0/18:1)	-0.174038	0.15063	0.247926	0.203481	0.529102	0.560373	reag
1,2-dipalmitoyl-GPG (16:0/16:0)	0.0389501	0.156671	0.803662	0.505389	0.905492	0.76209	reag
1-stearoyl-GPI (18:0)	0.148957	0.141157	0.291307	0.110475	0.562161	0.496756	reag
1,2-dipalmitoyl-GPC (16:0/16:0)	-0.358778	0.15558	0.0211071	0.0246121	0.168859	0.323525	reag
1,2-distearoyl-GPC (18:0/18:0)	-0.105362	0.148456	0.47788	0.0139814	0.705923	0.323525	reag
docosahexaenoate (DHA; 22:6n3)	0.179505	0.135294	0.18458	0.611487	0.45617	0.79933	reag
1-myristoyl-2-palmitoyl-GPC (14:0/16:0)	-0.0443473	0.149268	0.766392	0.393133	0.886891	0.702296	reag
maleate	-0.135684	0.151036	0.368998	0.473029	0.631474	0.743699	reag
1-methylguanidine	-0.0491286	0.129301	0.703979	0.445142	0.853621	0.729077	reag
2-hydroxyoctanoate	-0.104633	0.141133	0.458464	0.7284	0.689463	0.86802	reag
3-hydroxyoctanoate	-0.152795	0.131396	0.244887	0.341578	0.528839	0.664006	reag
phenyllactate (PLA)	-0.0703501	0.142429	0.621355	0.257678	0.806318	0.59621	reag
palmitoylcarnitine (C16)	0.0658598	0.124963	0.59817	0.309458	0.791098	0.633585	reag
hexanoylcarnitine (C6)	-0.0580928	0.139946	0.678062	0.183848	0.834312	0.544674	reag
N-acetylaspartate (NAA)	0.384924	0.141544	0.0065388	0.511331	0.104047	0.76209	reag
dehydroepiandrosterone sulfate (DHEA-S)	-0.0762049	0.143415	0.59517	0.718126	0.791098	0.867644	reag
acetylcarnitine (C2)	0.00343316	0.156198	0.982464	0.173473	0.985516	0.540846	reag
tartronate (hydroxymalonate)	0.142076	0.146736	0.332924	0.755856	0.597644	0.87444	reag
oxalate (ethanedioate)	-0.489683	0.136963	0.000349822	0.0184863	0.0195428	0.323525	reag
erythritol	-0.23357	0.13918	0.09331	0.332553	0.328081	0.662914	reag
bicine	-0.335731	0.145083	0.0206648	0.178532	0.168855	0.540846	reag
3-hydroxymyristate	-0.00361717	0.130344	0.977861	0.199545	0.983733	0.558018	reag
1-oleoylglycerol (18:1)	0.205579	0.14612	0.159452	0.104893	0.420973	0.489088	reag
2-oleoylglycerol (18:1)	0.159308	0.140736	0.257649	0.0612784	0.53845	0.413488	reag
homocitrulline	-0.0564529	0.130075	0.664286	0.508372	0.825504	0.76209	reag
glycylproline	0.0190427	0.139477	0.891403	0.0715604	0.940103	0.435606	reag
3-hydroxypalmitate	0.0955664	0.139346	0.492826	0.813299	0.717485	0.897572	reag
2-linoleoylglycerol (18:2)	0.165031	0.15168	0.276587	0.105341	0.550841	0.489088	reag
3-hydroxydecanoate	-0.0737223	0.134667	0.584075	0.295456	0.783663	0.626738	reag
N-acetylglycine	-0.125846	0.143529	0.380596	0.104361	0.646967	0.489088	reag
ribonate	-0.186861	0.144143	0.194851	0.452024	0.471279	0.72937	reag
threonate	-0.138113	0.133822	0.302044	0.801491	0.573126	0.893193	reag
indoleacetate	-0.102905	0.138194	0.456489	0.255196	0.689463	0.595931	reag
1-linoleoylglycerol (18:2)	0.232755	0.153338	0.129035	0.0622679	0.379984	0.415272	reag
2-palmitoylglycerol (16:0)	0.0990784	0.134632	0.461781	0.0235564	0.691147	0.323525	reag
1-methylhistidine	-0.103106	0.133825	0.441031	0.0365161	0.682914	0.363957	reag
butyrylcarnitine (C4)	-0.0649322	0.143176	0.650179	0.312287	0.819854	0.635684	reag
isobutyrylcarnitine (C4)	-0.117267	0.143518	0.413876	0.84457	0.66676	0.907612	reag
cyclic adenosine diphosphate-ribose	0.232587	0.151327	0.124299	0.340061	0.376132	0.664006	reag
trigonelline (N'-methylnicotinate)	0.494397	0.143989	0.000595654	0.804956	0.0245572	0.893852	reag
glutamate, gamma-methyl ester	0.199139	0.140927	0.157638	0.383931	0.420054	0.693874	reag
N-acetyltyrosine	-0.176483	0.124845	0.157476	0.684289	0.420054	0.846727	reag
3-hydroxylaurate	-0.0397174	0.129961	0.759902	0.109929	0.883524	0.496756	reag
pyridoxate	0.0164037	0.124825	0.895449	0.337589	0.940103	0.664006	reag
N1-methylguanosine	0.0705208	0.128588	0.5834	0.0710329	0.783663	0.435316	reag
threonylphenylalanine	0.060028	0.134485	0.655341	0.0161605	0.819854	0.323525	reag
gamma-glutamylvaline	-0.0688674	0.125505	0.583195	0.526064	0.783663	0.767651	reag
pyroglutamylvaline	-0.0221162	0.139213	0.873775	0.342641	0.932842	0.664006	reag
2-hydroxyadipate	0.440665	0.149966	0.00329887	0.140651	0.0808668	0.506337	reag
propionylcarnitine (C3)	-0.0891946	0.139541	0.522694	0.621671	0.7451	0.805806	reag
3-hydroxy-2-ethylpropionate	0.0159272	0.137494	0.90778	0.182133	0.949662	0.544674	reag
docosapentaenoate (n3 DPA; 22:5n3)	0.154699	0.141287	0.273549	0.852684	0.550841	0.909864	reag
docosadienoate (22:2n6)	0.180643	0.146367	0.217137	0.288927	0.499857	0.626651	reag
adrenate (22:4n6)	0.242546	0.140573	0.084453	0.152405	0.310579	0.51169	reag
myristoleate (14:1n5)	-0.0580167	0.141831	0.682499	0.0314575	0.837481	0.356241	reag
1-methylhistamine	0.262953	0.144315	0.0684426	0.697732	0.282983	0.855413	reag
1-methyl-4-imidazoleacetate	0.228694	0.135366	0.0911338	0.419217	0.325426	0.716037	reag
sebacate (C10-DC)	-0.156044	0.13242	0.238638	0.293635	0.52663	0.626651	reag
stearidonate (18:4n3)	0.174803	0.138219	0.205988	0.248001	0.486539	0.590604	reag
5-dodecenoate (12:1n7)	-0.144978	0.148981	0.330488	0.011149	0.597644	0.323525	reag
octanoylcarnitine (C8)	-0.153251	0.141547	0.278945	0.279144	0.550841	0.61978	reag
N-acetylglutamine	-0.0838262	0.143644	0.559509	0.545281	0.768305	0.771559	reag
N-acetylphenylalanine	-0.136756	0.127751	0.284403	0.419841	0.554738	0.716037	reag
N-acetylasparagine	0.289133	0.145162	0.0463931	0.553834	0.240031	0.775197	reag
glycylleucine	0.0114757	0.132104	0.930776	0.0260414	0.959029	0.33739	reag
S-methylglutathione	0.413658	0.146594	0.00477564	0.214664	0.0889059	0.570968	reag
gamma-glutamyl-epsilon-lysine	-0.0896905	0.130513	0.491948	0.406029	0.717359	0.712516	reag
1-palmitoyl-GPC (16:0)	0.0231612	0.139026	0.867688	0.0725757	0.932314	0.438841	reag
N-acetylarginine	0.446681	0.151804	0.00325591	0.593735	0.0808668	0.787307	reag
myristoylcarnitine (C14)	0.150793	0.131982	0.253233	0.578898	0.534144	0.784843	reag
1-stearoyl-GPC (18:0)	0.356504	0.153251	0.0200042	0.472469	0.166195	0.743699	reag
1-oleoyl-GPC (18:1)	0.249899	0.144395	0.0835122	0.359901	0.310433	0.671952	reag
N-acetylthreonine	0.148639	0.136318	0.275544	0.197368	0.550841	0.557903	reag
10-nonadecenoate (19:1n9)	0.250742	0.145192	0.0841728	0.174867	0.310579	0.540846	reag
10-heptadecenoate (17:1n7)	0.203485	0.142075	0.152076	0.235654	0.412972	0.581988	reag
N-acetylhistidine	0.227547	0.13261	0.0861797	0.52464	0.311414	0.767651	reag
stachydrine	0.386479	0.140317	0.00588145	0.307234	0.0983217	0.631035	reag
alpha-hydroxyisovalerate	0.182905	0.135467	0.176958	0.136598	0.445836	0.506337	reag
nicotinamide riboside	0.103559	0.13042	0.427169	0.749425	0.672451	0.872444	reag
ophthalmate	0.0861676	0.132962	0.516946	0.178891	0.741883	0.540846	reag
gamma-glutamylmethionine	-0.157172	0.135106	0.244698	0.814011	0.528839	0.897572	reag
gamma-glutamylthreonine	-0.277497	0.131098	0.0342839	0.142501	0.217451	0.506337	reag
p-cresol sulfate	-0.226218	0.141458	0.109779	0.662343	0.353306	0.832386	reag
erythronate*	-0.00964787	0.135972	0.943434	0.212036	0.963113	0.570968	reag
eicosenoate (20:1)	0.21814	0.142651	0.12622	0.307517	0.378551	0.631035	reag
linolenate [alpha or gamma; (18:3n3 or 6)]	0.106513	0.136051	0.433691	0.612496	0.675872	0.79933	reag
aconitate [cis or trans]	-0.143484	0.132856	0.280143	0.77901	0.550841	0.883202	reag
1-myristoyl-GPC (14:0)	0.739543	0.168807	1.18141e-05	0.350024	0.00153077	0.669663	reag
1-arachidoyl-GPC (20:0)	0.612461	0.15322	6.40776e-05	0.137643	0.00581183	0.506337	reag
heme	-0.319658	0.125075	0.0105963	0.118148	0.124816	0.502212	reag
stearoylcarnitine (C18)	-0.150591	0.134303	0.26217	0.213628	0.542894	0.570968	reag
laurylcarnitine (C12)	0.161873	0.135131	0.230955	0.344165	0.517579	0.664165	reag
isovalerylcarnitine (C5)	-0.0625271	0.144869	0.666025	0.29238	0.826381	0.626651	reag
cytidine-5'-diphosphoethanolamine	0.08486	0.145229	0.559006	0.876585	0.768305	0.928482	reag
N1-methylinosine	0.0844	0.134084	0.529052	0.139332	0.747866	0.506337	reag
beta-guanidinopropanoate	-0.0416464	0.136792	0.760785	0.512277	0.883524	0.76209	reag
N2,N2-dimethylguanosine	-0.121816	0.134014	0.363361	0.168038	0.62775	0.538563	reag
N4-acetylcytidine	-0.28557	0.135753	0.0354138	0.191739	0.218195	0.551301	reag
N6-carbamoylthreonyladenosine	0.0462831	0.135674	0.733002	0.775524	0.869514	0.883202	reag
orotidine	0.200134	0.127979	0.117862	0.641368	0.365306	0.816801	reag
phenylacetylglutamine	-0.210686	0.134912	0.118368	0.301902	0.365306	0.626914	reag
taurocyamine	-0.136488	0.137449	0.320706	0.0999231	0.5952	0.487864	reag
5,6-dihydrouridine	-0.256097	0.132051	0.0524555	0.45064	0.255791	0.729077	reag
3-(3-amino-3-carboxypropyl)uridine*	0.387168	0.146216	0.00809901	0.805157	0.113012	0.893852	reag
1-arachidonylglycerol (20:4)	0.193214	0.143002	0.176655	0.365647	0.445836	0.676821	reag
cysteine-glutathione disulfide	-0.17544	0.129186	0.174449	0.666747	0.445394	0.834123	reag
5-methyluridine (ribothymidine)	-0.0729987	0.134159	0.586359	0.242889	0.785566	0.587467	reag
adenosine 3'-monophosphate (3'-AMP)	-0.304726	0.148355	0.0399728	0.137515	0.228486	0.506337	reag
7-methylguanine	-0.123541	0.12706	0.330896	0.29206	0.597644	0.626651	reag
1-stearoyl-GPE (18:0)	-0.0525968	0.148287	0.722818	0.528893	0.863437	0.76876	reag
1-stearoyl-GPG (18:0)	0.277695	0.138108	0.0443562	0.171541	0.232549	0.540846	reag
3-methylcytidine	-0.128965	0.133695	0.334733	0.689258	0.597644	0.850554	reag
N2-methylguanosine	-0.139302	0.134039	0.298681	0.339619	0.571451	0.664006	reag
N1-methyl-2-pyridone-5-carboxamide	-0.213274	0.135576	0.115696	0.247265	0.362636	0.590604	reag
N1-methyl-4-pyridone-3-carboxamide	-0.169691	0.138472	0.220404	0.242509	0.503542	0.587467	reag
1-docosahexaenoylglycerol (22:6)	0.0357384	0.141119	0.800075	0.891501	0.903696	0.936269	reag
gamma-glutamylisoleucine*	-0.0242132	0.130987	0.853345	0.723132	0.927433	0.867644	reag
oleoylcarnitine (C18:1)	0.00514683	0.128353	0.968014	0.227346	0.977716	0.572698	reag
gamma-glutamyl-2-aminobutyrate	0.0688909	0.133385	0.605519	0.637402	0.792504	0.815407	reag
2-methylbutyrylcarnitine (C5)	0.0217783	0.141569	0.877739	0.265476	0.932842	0.604991	reag
phenol sulfate	0.0265455	0.147082	0.856775	0.335004	0.927433	0.664006	reag
malonylcarnitine	0.0863093	0.135272	0.523445	0.586595	0.7451	0.786666	reag
2-amino-4-cyanobutanoate	-0.142221	0.145069	0.326906	0.836821	0.597644	0.903567	reag
homostachydrine*	0.288289	0.152665	0.0589755	0.209876	0.271527	0.570968	reag
1-arachidonoyl-GPC (20:4n6)*	0.255344	0.144421	0.0770515	0.543424	0.303851	0.770133	reag
1-dihomo-linolenoyl-GPC (20:3n3 or 6)*	0.166083	0.138359	0.22999	0.721763	0.517579	0.867644	reag
2-arachidonoyl-GPC (20:4)*	0.144108	0.131918	0.274654	0.230779	0.550841	0.573469	reag
2-stearoyl-GPC (18:0)*	0.122012	0.142766	0.392758	0.508466	0.654153	0.76209	reag
2-oleoyl-GPC (18:1)*	0.198986	0.137483	0.147801	0.171627	0.406362	0.540846	reag
2-linoleoyl-GPC (18:2)*	0.230905	0.131341	0.0787369	0.15339	0.3065	0.51169	reag
2-palmitoleoyl-GPC (16:1)*	0.119736	0.140387	0.393717	0.139606	0.654153	0.506337	reag
2-palmitoyl-GPC (16:0)*	0.0985022	0.141531	0.486445	0.470739	0.710576	0.743699	reag
2-myristoyl-GPC (14:0)*	0.524054	0.146331	0.000341888	0.790121	0.0195428	0.890026	reag
2-docosahexaenoyl-GPC (22:6)*	0.115805	0.135976	0.394405	0.423106	0.654153	0.716358	reag
1-docosahexaenoyl-GPC (22:6)*	0.261182	0.149861	0.0813645	0.748838	0.308658	0.872444	reag
1-palmitoyl-GPE (16:0)	0.0414735	0.145023	0.774895	0.787968	0.895025	0.888915	reag
1-oleoyl-GPE (18:1)	0.266525	0.146379	0.0686397	0.114715	0.282983	0.502212	reag
1-linoleoyl-GPE (18:2)*	0.284892	0.139744	0.0414829	0.635079	0.228486	0.815407	reag
1-arachidonoyl-GPE (20:4n6)*	0.23574	0.141318	0.0952847	0.442011	0.332397	0.727593	reag
2-hydroxypalmitate	-0.0793747	0.143729	0.580776	0.417562	0.783663	0.716037	reag
docosapentaenoate (n6 DPA; 22:5n6)	-0.0598855	0.140702	0.670385	0.561411	0.829521	0.777404	reag
gulonate*	-0.0361672	0.128692	0.778682	0.835596	0.895025	0.90332	reag
glutarylcarnitine (C5-DC)	-0.184807	0.139939	0.186625	0.560338	0.457483	0.777136	reag
beta-hydroxyisovaleroylcarnitine	0.274308	0.13837	0.0474319	0.120253	0.243055	0.502212	reag
tiglylcarnitine (C5:1-DC)	0.133982	0.135292	0.322016	0.212347	0.595691	0.570968	reag
7alpha-hydroxy-3-oxo-4-cholestenoate (7-Hoca)	-0.228766	0.138009	0.0973959	0.393348	0.335886	0.702296	reag
N-acetyl-aspartyl-glutamate (NAAG)	0.517784	0.155028	0.000837944	0.929312	0.0304006	0.958915	reag
undecanedioate (C11-DC)	-0.137182	0.143992	0.340738	0.157501	0.604793	0.515716	reag
glycerophosphoglycerol	0.0983242	0.132822	0.459135	0.380382	0.689463	0.691396	reag
glycerophosphoethanolamine	-0.129185	0.142092	0.363261	0.410091	0.62775	0.714586	reag
glycerophosphoinositol*	0.218987	0.156049	0.16052	0.621933	0.422005	0.805806	reag
sedoheptulose-7-phosphate	-0.0430342	0.13694	0.753326	0.830886	0.882774	0.901451	reag
2-oleoyl-GPE (18:1)*	0.273042	0.145509	0.0605908	0.0664717	0.272643	0.430642	reag
1-arachidonoyl-GPI (20:4)*	0.552422	0.15569	0.00038784	0.133433	0.0195428	0.506337	reag
1-palmitoyl-GPI (16:0)	0.164859	0.138364	0.233463	0.137989	0.518719	0.506337	reag
deoxycarnitine	0.985936	0.172246	1.04051e-08	0.135173	9.43746e-06	0.506337	reag
N6-succinyladenosine	-0.337469	0.135415	0.0126991	0.0349162	0.138772	0.359875	reag
1-ribosyl-imidazoleacetate*	0.209267	0.140273	0.135739	0.885637	0.390841	0.933417	reag
2-arachidonoyl-GPE (20:4)*	0.132011	0.132585	0.319411	0.1828	0.594878	0.544674	reag
adenosine 2'-monophosphate (2'-AMP)	-0.171816	0.144341	0.23391	0.1457	0.518719	0.50827	reag
3,4-dihydroxybutyrate	-0.280141	0.142058	0.0486077	0.0872506	0.246297	0.465508	reag
N6-acetyllysine	-0.0334095	0.140742	0.812361	0.359261	0.9075	0.671952	reag
dihomo-linolenate (20:3n3 or n6)	0.130078	0.141571	0.358193	0.426268	0.627184	0.718634	reag
mannitol/sorbitol	-0.0426862	0.138278	0.757551	0.38404	0.883524	0.693874	reag
N6-carboxymethyllysine	-0.126078	0.124055	0.309483	0.448211	0.582367	0.729077	reag
2-linoleoyl-GPE (18:2)*	0.145798	0.134932	0.279908	0.436154	0.550841	0.723202	reag
1-oleoyl-GPI (18:1)	0.288593	0.142933	0.0434781	0.143576	0.22942	0.506705	reag
1-linoleoyl-GPI (18:2)*	0.445526	0.144186	0.00200202	0.643564	0.0554571	0.817524	reag
1-palmitoleoyl-GPE (16:1)*	0.139531	0.141028	0.322474	0.342932	0.595691	0.664006	reag
methylphosphate	0.178976	0.14414	0.214352	0.170221	0.497557	0.540846	reag
dimethylarginine (SDMA + ADMA)	-0.22612	0.13918	0.104235	0.301472	0.348094	0.626914	reag
N-acetylserine	0.310944	0.126389	0.0138854	0.67631	0.141506	0.84081	reag
1-stearoyl-2-oleoyl-GPE (18:0/18:1)	0.04074	0.145563	0.77957	0.0821101	0.895025	0.457953	reag
chiro-inositol	0.0362904	0.15132	0.810465	0.280652	0.9075	0.620857	reag
1-stearoyl-2-arachidonoyl-GPC (18:0/20:4)	-0.113583	0.150348	0.449971	0.125954	0.684876	0.505488	reag
1-stearoyl-2-arachidonoyl-GPS (18:0/20:4)	-0.274148	0.135676	0.0433201	0.0240402	0.22942	0.323525	reag
1-stearoyl-2-docosahexaenoyl-GPS (18:0/22:6)*	-0.223569	0.146295	0.126462	0.0502137	0.378551	0.380052	reag
glycosyl-N-nervonoyl-sphingosine (d18:1/24:1)*	-0.0213726	0.139614	0.878332	0.226426	0.932842	0.572698	reag
3-sulfo-nervonoyl-galactosylceramide (d18:1/24:1)	0.0485076	0.133682	0.716711	0.986823	0.861003	0.994753	reag
glycosyl-N-stearoyl-sphingosine (d18:1/18:0)	-0.00954397	0.136427	0.944228	0.417941	0.963113	0.716037	reag
alanylleucine	0.00854657	0.132622	0.948618	0.0871716	0.963489	0.465508	reag
succinylcarnitine (C4-DC)	0.0646119	0.138382	0.640564	0.450237	0.818176	0.729077	reag
N-methylproline	0.37259	0.150672	0.0134039	0.439307	0.13974	0.725002	reag
pregnenediol disulfate (C21H34O8S2)*	0.000630627	0.146608	0.996568	0.699163	0.99693	0.855413	reag
1-docosahexaenoyl-GPE (22:6)*	0.360883	0.150339	0.0163744	0.566349	0.152854	0.778301	reag
2-docosahexaenoyl-GPE (22:6)*	0.223972	0.143436	0.118412	0.370938	0.365306	0.681276	reag
2-oleoyl-GPI (18:1)*	0.338604	0.136456	0.0130862	0.137696	0.139229	0.506337	reag
2-hydroxyglutarate	-0.0624903	0.135121	0.643739	0.557432	0.818893	0.776638	reag
tyrosine methyl ester	-0.0254017	0.129355	0.844319	0.120596	0.922647	0.502212	reag
N-acetyl-beta-alanine	0.576079	0.132743	1.42601e-05	0.361021	0.00161674	0.671952	reag
5-methylthioribose**	-0.0820743	0.129744	0.527005	0.250137	0.746864	0.590604	reag
sphingomyelin (d18:1/18:1, d18:2/18:0)	-0.266938	0.141914	0.0599731	0.0833101	0.272643	0.457953	reag
palmitoyl sphingomyelin (d18:1/16:0)	-0.376521	0.141035	0.00759193	0.0391292	0.109714	0.369374	reag
cysteine sulfinic acid	0.0975663	0.136802	0.475727	0.494316	0.703889	0.761075	reag
5-HETE	0.285494	0.140727	0.0424882	0.120109	0.22942	0.502212	reag
ergothioneine	0.216874	0.134511	0.106892	0.90036	0.350004	0.939731	reag
1-margaroyl-GPE (17:0)*	0.265765	0.147898	0.0723451	0.155059	0.294246	0.51328	reag
1-pentadecanoyl-GPC (15:0)*	0.566125	0.153421	0.000224256	0.601269	0.0154732	0.793815	reag
fructose 1,6-diphosphate/glucose 1,6-diphosphate/myo-inositol diphosphates	0.16111	0.14338	0.261158	0.92776	0.542037	0.958403	reag
13-HODE + 9-HODE	0.112167	0.147408	0.446697	0.937515	0.684876	0.960599	reag
N-acetyl-3-methylhistidine*	0.399451	0.136864	0.0035161	0.72819	0.0817718	0.86802	reag
4-cholesten-3-one	-0.0332831	0.135836	0.806438	0.465675	0.906956	0.743605	reag
stearoyl ethanolamide	0.287398	0.153406	0.061006	0.846165	0.272643	0.907996	reag
2S,3R-dihydroxybutyrate	-0.0260611	0.137541	0.849717	0.348108	0.925562	0.668375	reag
2,4-dihydroxybutyrate	-0.232775	0.126173	0.0650526	0.152705	0.277008	0.51169	reag
2-oleoyl-GPS (18:1)*	0.103961	0.147228	0.480113	0.0700452	0.706919	0.43424	reag
S-carboxymethyl-cysteine	-0.019869	0.127524	0.876186	0.218423	0.932842	0.572698	reag
(16 or 17)-methylstearate (a19:0 or i19:0)	0.312763	0.132743	0.0184652	0.414042	0.157399	0.715306	reag
2R,3R-dihydroxybutyrate	-0.289889	0.139266	0.0373832	0.517179	0.224547	0.762734	reag
piperidine	-0.0140824	0.142082	0.921047	0.0286132	0.958016	0.347506	reag
2,3-dihydroxyisovalerate	0.0406284	0.124056	0.743289	0.591647	0.874401	0.786666	reag
3-methylglutaconate	0.0619848	0.142876	0.664408	0.447708	0.825504	0.729077	reag
5-(galactosylhydroxy)-lysine	-0.380328	0.137529	0.00568473	0.718585	0.097284	0.867644	reag
cysteinylglycine disulfide*	-0.257479	0.135903	0.0581479	0.846929	0.271527	0.907996	reag
2-arachidonoyl-GPI (20:4)*	0.306118	0.140246	0.0290559	0.1076	0.201518	0.495398	reag
formiminoglutamate	0.171582	0.140954	0.223493	0.731566	0.506515	0.86802	reag
hydantoin-5-propionate	-0.162202	0.138762	0.242435	0.479351	0.527568	0.748316	reag
sedoheptulose	0.14368	0.143769	0.317608	0.0563828	0.592738	0.405867	reag
N-carbamoylglutamate	0.107478	0.123902	0.385698	0.664124	0.650238	0.832386	reag
guanosine 3'-monophosphate (3'-GMP)	-0.248729	0.14323	0.0824629	0.186935	0.308658	0.546935	reag
guanosine 2'-monophosphate (2'-GMP)*	-0.120788	0.144434	0.402997	0.123943	0.65978	0.502212	reag
S-methylcysteine	0.0326234	0.145678	0.822803	0.491767	0.909152	0.761075	reag
5,6-DiHETrE	0.0719267	0.133499	0.590038	0.747637	0.789128	0.872444	reag
argininate*	0.0118356	0.133374	0.929289	0.357489	0.958891	0.671952	reag
2-oxoarginine*	-0.261353	0.133654	0.0505313	0.699798	0.250447	0.855413	reag
1-(1-enyl-palmitoyl)-GPC (P-16:0)*	0.0437532	0.147404	0.766601	0.0868796	0.886891	0.465508	reag
1-(1-enyl-oleoyl)-GPC (P-18:1)*	0.31449	0.153585	0.0405935	0.263134	0.228486	0.604209	reag
1-(1-enyl-stearoyl)-GPC (P-18:0)*	0.342177	0.145355	0.0185686	0.913362	0.157399	0.947848	reag
1-methyl-5-imidazoleacetate	0.355997	0.133411	0.00762068	0.894701	0.109714	0.937022	reag
S-methylcysteine sulfoxide	0.262504	0.141935	0.0643901	0.120944	0.276748	0.502212	reag
(14 or 15)-methylpalmitate (a17:0 or i17:0)	0.244045	0.134006	0.0685848	0.430315	0.282983	0.722533	reag
UDP-N-acetylglucosamine/galactosamine	0.276106	0.149107	0.0640642	0.552089	0.276748	0.775197	reag
oleoyl-linoleoyl-glycerol (18:1/18:2) [2]	-0.207691	0.136433	0.127936	0.398451	0.379984	0.705977	reag
UDP-glucose/UDP-galactose	-0.0895702	0.140889	0.524938	0.226116	0.7451	0.572698	reag
1-(1-enyl-palmitoyl)-GPE (P-16:0)*	0.0886781	0.137547	0.519114	0.0613924	0.743817	0.413488	reag
1-(1-enyl-stearoyl)-GPE (P-18:0)*	0.198861	0.13478	0.140091	0.258547	0.393931	0.596697	reag
2-stearoyl-GPI (18:0)*	0.200784	0.139546	0.150197	0.192074	0.409096	0.551301	reag
galactosylglycerol	-0.347301	0.135658	0.0104637	0.494837	0.124816	0.761075	reag
N-oleoyltaurine	-0.155416	0.142138	0.27421	0.787631	0.550841	0.888915	reag
linoleoylcarnitine (C18:2)*	-0.0508762	0.131155	0.698083	0.0819235	0.849233	0.457953	reag
isoleucylglycine	0.00406576	0.139221	0.976702	0.0381096	0.983733	0.369374	reag
leucylalanine	-0.0171046	0.131153	0.896236	0.401795	0.940103	0.707627	reag
leucylglutamine*	-0.00359362	0.128097	0.977619	0.214345	0.983733	0.570968	reag
leucylglycine	0.105348	0.126939	0.40659	0.104397	0.661145	0.489088	reag
valylleucine	0.0409476	0.132986	0.758152	0.0445642	0.883524	0.369374	reag
N-palmitoyltaurine	-0.169333	0.145428	0.24427	0.708347	0.528839	0.862377	reag
N-stearoyltaurine	-0.203851	0.144707	0.15892	0.765343	0.420973	0.879805	reag
2-O-methylascorbic acid	-0.337464	0.130914	0.00994472	0.744461	0.123254	0.872444	reag
carboxyethyl-GABA	-0.110968	0.140552	0.42981	0.0267829	0.673673	0.33739	reag
beta-citrylglutamate	0.343038	0.151099	0.02319	0.197246	0.176751	0.557903	reag
trimethylamine N-oxide	-0.00854269	0.131658	0.948265	0.730122	0.963489	0.86802	reag
N6-methyllysine	0.385138	0.192745	0.045698	0.0681968	0.238207	0.43424	reag
imidazole propionate	-0.0793707	0.135088	0.556836	0.539277	0.768305	0.770133	reag
alanyllysine	0.0816842	0.131994	0.536016	0.635993	0.752317	0.815407	reag
histidylalanine	0.0845437	0.141943	0.551432	0.0123283	0.762962	0.323525	reag
phenylalanylglycine	-0.0236109	0.135794	0.861965	0.0804155	0.929571	0.455855	reag
phenylalanylalanine	0.0582608	0.12865	0.650647	0.0219899	0.819854	0.323525	reag
tyrosylglycine	-0.0844023	0.138635	0.542651	0.34335	0.755841	0.664006	reag
tryptophylglycine	0.0948295	0.142049	0.504399	0.0148463	0.728487	0.323525	reag
valylglutamine	-0.02001	0.129588	0.877285	0.172418	0.932842	0.540846	reag
valylglycine	-0.0376167	0.138581	0.786051	0.0205502	0.895664	0.323525	reag
prolylalanine	0.0334084	0.133877	0.802938	0.100532	0.905492	0.487864	reag
prolylglycine	-0.138343	0.142348	0.331117	0.731224	0.597644	0.86802	reag
prolylproline	0.0529388	0.143849	0.71286	0.023323	0.857512	0.323525	reag
mannonate*	-0.395605	0.140135	0.00475719	0.246108	0.0889059	0.590538	reag
lanthionine	0.275899	0.139454	0.0478816	0.229926	0.243981	0.573469	reag
2-stearoyl-GPE (18:0)*	0.0133501	0.138798	0.923375	0.53984	0.958239	0.770133	reag
(R)-3-hydroxybutyrylcarnitine	-0.000526444	0.136841	0.99693	0.249478	0.99693	0.590604	reag
margaroylcarnitine (C17)*	0.05465	0.122902	0.656564	0.255587	0.820252	0.595931	reag
2-stearoyl-GPG (18:0)*	0.236916	0.137756	0.0854661	0.0537187	0.310579	0.389783	reag
2-hydroxydecanoate	-0.125746	0.145893	0.388739	0.304126	0.653064	0.626914	reag
dimethylmalonic acid	-0.202555	0.15383	0.187923	0.199029	0.458492	0.558018	reag
dimethyl sulfone	-0.0649153	0.144798	0.653925	0.68179	0.819854	0.844786	reag
o-tyrosine	-0.273977	0.146545	0.061543	0.473981	0.272643	0.743699	reag
2-piperidinone	-0.124489	0.142404	0.38201	0.399076	0.647297	0.705977	reag
1-stearoyl-GPS (18:0)*	-0.122988	0.152457	0.419838	0.844487	0.669393	0.907612	reag
sphingomyelin (d18:1/14:0, d16:1/16:0)*	-0.107072	0.139047	0.441274	0.216301	0.682914	0.571967	reag
sphingomyelin (d18:2/16:0, d18:1/16:1)*	-0.296005	0.150936	0.0498641	0.0924474	0.249871	0.473649	reag
3-hydroxyadipate	0.0861459	0.128667	0.50316	0.137075	0.727856	0.506337	reag
meglumine	0.233699	0.135654	0.0849326	0.525997	0.310579	0.767651	reag
N-monomethylarginine	-0.433961	0.15153	0.004185	0.553712	0.0862681	0.775197	reag
N-delta-acetylornithine	0.033387	0.151833	0.825955	0.432598	0.909152	0.722533	reag
acisoga	-0.168602	0.135104	0.212052	0.716348	0.496262	0.867644	reag
1-linoleoyl-GPS (18:2)*	0.0533285	0.137671	0.698487	0.145033	0.849233	0.508233	reag
docosahexaenoyl ethanolamide	0.154742	0.143475	0.280798	0.830063	0.550841	0.901451	reag
methionine sulfone	-0.186166	0.149436	0.21284	0.467973	0.496262	0.743699	reag
1-eicosenoyl-GPC (20:1)*	0.334948	0.147482	0.02314	0.509816	0.176751	0.76209	reag
1-dihomo-linolenoyl-GPE (20:3n3 or 6)*	0.27052	0.140955	0.0549598	0.348557	0.262361	0.668375	reag
1-(1-enyl-oleoyl)-GPE (P-18:1)*	0.234413	0.151075	0.120751	0.22391	0.370002	0.572698	reag
fructosyllysine	-0.168374	0.140605	0.231113	0.833205	0.517579	0.90181	reag
1-eicosenoyl-GPE (20:1)*	0.20943	0.147759	0.156373	0.0789076	0.420054	0.455855	reag
N-methylpipecolate	0.0900075	0.153448	0.557494	0.776015	0.768305	0.883202	reag
O-sulfo-tyrosine	-0.036681	0.131713	0.780634	0.706128	0.895114	0.860831	reag
N-acetylmethionine sulfoxide	-0.213783	0.131788	0.104766	0.688657	0.348094	0.850554	reag
N-acetyltaurine	0.0272433	0.142897	0.8488	0.0991245	0.925562	0.487864	reag
1-oleoyl-GPG (18:1)*	0.161293	0.140802	0.251989	0.459531	0.534005	0.735785	reag
1-palmitoyl-GPG (16:0)*	0.235034	0.139771	0.0926518	0.31818	0.328081	0.64131	reag
2-palmitoyl-GPG (16:0)*	0.176687	0.142784	0.215922	0.127228	0.498325	0.506337	reag
2-oleoyl-GPG (18:1)*	0.0851069	0.140031	0.543339	0.286282	0.755841	0.626651	reag
1-palmitoyl-GPS (16:0)*	0.0712621	0.134923	0.597383	0.457616	0.791098	0.734616	reag
N-arachidonoyltaurine	-0.0131857	0.135993	0.922759	0.421201	0.958239	0.716358	reag
3-methylglutarylcarnitine (2)	0.136638	0.130774	0.296098	0.603484	0.567783	0.794426	reag
methyl glucopyranoside (alpha + beta)	0.333345	0.136459	0.0145728	0.0321788	0.146861	0.356241	reag
sphingomyelin (d18:2/14:0, d18:1/14:1)*	-0.0138075	0.133628	0.917703	0.141268	0.955633	0.506337	reag
sphingomyelin (d18:1/24:1, d18:2/24:0)*	0.022539	0.137192	0.869505	0.298573	0.932314	0.626914	reag
7-hydroxycholesterol (alpha or beta)	0.0939656	0.143842	0.513593	0.032275	0.73941	0.356241	reag
myristoleoylcarnitine (C14:1)*	-0.04482	0.135109	0.740092	0.142501	0.87177	0.506337	reag
N-formylphenylalanine	-0.153486	0.130956	0.24118	0.919836	0.527568	0.952388	reag
arabonate/xylonate	-0.520469	0.147629	0.000422637	0.0399886	0.0201753	0.369374	reag
1-dihomo-linolenylglycerol (20:3)	0.212787	0.149928	0.155822	0.168041	0.420054	0.538563	reag
ribulose/xylulose	0.227991	0.13798	0.0984635	0.0759119	0.337005	0.450014	reag
p-cresol glucuronide*	-0.0889788	0.139688	0.524136	0.226561	0.7451	0.572698	reag
4-hydroxy-nonenal-glutathione	0.180767	0.137322	0.188047	0.514359	0.458492	0.76209	reag
sphingomyelin (d18:1/20:0, d16:1/22:0)*	-0.199537	0.156319	0.201788	0.0232467	0.482907	0.323525	reag
sphingomyelin (d18:1/20:1, d18:2/20:0)*	0.0131277	0.145594	0.928155	0.210306	0.958891	0.570968	reag
behenoyl sphingomyelin (d18:1/22:0)*	-0.204952	0.136016	0.131857	0.00448048	0.382824	0.323525	reag
sphingomyelin (d18:1/22:1, d18:2/22:0, d16:1/24:1)*	-0.26361	0.142532	0.0643881	0.204502	0.276748	0.560373	reag
lignoceroyl sphingomyelin (d18:1/24:0)	-0.201898	0.136905	0.140286	0.00543989	0.393931	0.323525	reag
sphingomyelin (d17:1/16:0, d18:1/15:0, d16:1/17:0)*	-0.253837	0.146148	0.082414	0.125292	0.308658	0.505064	reag
2-docosahexaenoylglycerol (22:6)*	0.0203048	0.145073	0.88869	0.896731	0.939442	0.937022	reag
3-hydroxyhexanoate	-0.146795	0.138007	0.287476	0.268964	0.558075	0.611403	reag
C-glycosyltryptophan	0.137662	0.13503	0.307971	0.924377	0.580727	0.955998	reag
arabitol/xylitol	0.0503436	0.13311	0.705274	0.418379	0.85405	0.716037	reag
N-acetylglucosamine/N-acetylgalactosamine	0.0219402	0.141938	0.877156	0.167502	0.932842	0.538563	reag
adipoylcarnitine (C6-DC)	-0.0716674	0.139206	0.606672	0.29337	0.792869	0.626651	reag
linoleoyl ethanolamide	0.109392	0.138852	0.430794	0.691068	0.673673	0.851629	reag
1,2-dilinoleoyl-GPC (18:2/18:2)	-0.135206	0.132136	0.306197	0.340363	0.578584	0.664006	reag
1-stearoyl-2-oleoyl-GPC (18:0/18:1)	0.0343079	0.149372	0.818339	0.434802	0.909152	0.722533	reag
1,2-dioleoyl-GPE (18:1/18:1)	-0.0189762	0.145976	0.89657	0.776522	0.940103	0.883202	reag
1-palmitoyl-2-arachidonoyl-GPC (16:0/20:4n6)	-0.270926	0.147956	0.0670824	0.116653	0.280386	0.502212	reag
1-palmitoyl-2-docosahexaenoyl-GPC (16:0/22:6)	-0.14241	0.155626	0.36015	0.554767	0.62775	0.775306	reag
1-stearoyl-2-docosahexaenoyl-GPC (18:0/22:6)	0.037919	0.16047	0.8132	0.826873	0.9075	0.901017	reag
1-(1-enyl-stearoyl)-2-oleoyl-GPC (P-18:0/18:1)	0.11684	0.144406	0.418453	0.659898	0.669393	0.832386	reag
1-(1-enyl-stearoyl)-2-oleoyl-GPE (P-18:0/18:1)	-0.0405224	0.142457	0.776063	0.314646	0.895025	0.635684	reag
sphingomyelin (d18:1/17:0, d17:1/18:0, d19:1/16:0)	-0.266783	0.144086	0.0640899	0.118295	0.276748	0.502212	reag
1-palmitoyl-2-stearoyl-GPC (16:0/18:0)	-0.269267	0.157735	0.0878051	0.0266259	0.316029	0.33739	reag
2-hydroxybutyrate/2-hydroxyisobutyrate	0.0738022	0.133133	0.57934	0.587453	0.783663	0.786666	reag
2-methylcitrate/homocitrate	0.658105	0.142674	3.97583e-06	0.150501	0.000901519	0.51169	reag
oleate/vaccenate (18:1)	0.16026	0.136613	0.240759	0.423338	0.527568	0.716358	reag
3-hydroxystearate	-0.0663513	0.131992	0.615181	0.896659	0.802834	0.937022	reag
2-hydroxylaurate	-0.341062	0.142834	0.0169491	0.0177818	0.154336	0.323525	reag
memantine	-0.643602	0.17518	0.000238837	0.177173	0.0154732	0.540846	reag
palmitoyl dihydrosphingomyelin (d18:0/16:0)*	-0.391183	0.148475	0.00842167	0.0325213	0.114007	0.356241	reag
tricosanoyl sphingomyelin (d18:1/23:0)*	-0.186382	0.139882	0.182721	0.0115454	0.454799	0.323525	reag
sphingomyelin (d18:2/23:0, d18:1/23:1, d17:1/24:1)*	-0.0369723	0.134726	0.783757	0.424203	0.895664	0.716484	reag
sphingomyelin (d18:2/24:1, d18:1/24:2)*	-0.383972	0.137483	0.00522428	0.15346	0.0947685	0.51169	reag
uridine 2'-monophosphate (2'-UMP)*	-0.093178	0.133416	0.484926	0.0603327	0.710546	0.413488	reag
1-stearoyl-2-arachidonoyl-GPE (18:0/20:4)	-0.197731	0.158613	0.212533	0.118724	0.496262	0.502212	reag
1-stearoyl-2-linoleoyl-GPC (18:0/18:2)*	0.0254475	0.134601	0.850047	0.996342	0.925562	0.997654	reag
1-palmitoyl-2-palmitoleoyl-GPC (16:0/16:1)*	-0.109585	0.136211	0.421093	0.916562	0.669663	0.950082	reag
1-palmitoyl-2-dihomo-linolenoyl-GPC (16:0/20:3n3 or 6)*	-0.232859	0.146501	0.111954	0.28277	0.355686	0.622506	reag
1-palmitoyl-2-arachidonoyl-GPE (16:0/20:4)*	-0.259315	0.145536	0.0747829	0.0655345	0.298802	0.427624	reag
1-palmitoyl-2-docosahexaenoyl-GPE (16:0/22:6)*	-0.155751	0.150246	0.299901	0.213332	0.571451	0.570968	reag
1-stearoyl-2-docosahexaenoyl-GPE (18:0/22:6)*	-0.0904378	0.160404	0.572882	0.35427	0.779016	0.671952	reag
1-palmitoyl-2-arachidonoyl-GPI (16:0/20:4)*	-0.0499452	0.162816	0.759027	0.328812	0.883524	0.656899	reag
1-(1-enyl-stearoyl)-2-arachidonoyl-GPE (P-18:0/20:4)*	-0.144293	0.149579	0.334716	0.201718	0.597644	0.559504	reag
1-(1-enyl-palmitoyl)-2-docosahexaenoyl-GPE (P-16:0/22:6)*	-0.277566	0.146978	0.0589612	0.381343	0.271527	0.691756	reag
1-(1-enyl-palmitoyl)-2-arachidonoyl-GPE (P-16:0/20:4)*	-0.275431	0.146658	0.0603737	0.411711	0.272643	0.714586	reag
1-(1-enyl-oleoyl)-2-linoleoyl-GPE (P-18:1/18:2)*	-0.0362445	0.163279	0.82433	0.749882	0.909152	0.872444	reag
1-(1-enyl-stearoyl)-2-docosahexaenoyl-GPE (P-18:0/22:6)*	-0.187646	0.143665	0.191505	0.101907	0.464429	0.489088	reag
1-(1-enyl-palmitoyl)-2-oleoyl-GPE (P-16:0/18:1)*	-0.106448	0.14681	0.468405	0.54282	0.697608	0.770133	reag
1-(1-enyl-palmitoyl)-2-oleoyl-GPC (P-16:0/18:1)*	0.243721	0.151943	0.108708	0.0515645	0.352136	0.380236	reag
1-(1-enyl-palmitoyl)-2-linoleoyl-GPC (P-16:0/18:2)*	0.0196995	0.149858	0.895416	0.569907	0.940103	0.77862	reag
1-(1-enyl-palmitoyl)-2-arachidonoyl-GPC (P-16:0/20:4)*	-0.355241	0.146537	0.0153406	0.73849	0.151239	0.872444	reag
1-(1-enyl-stearoyl)-2-docosahexaenoyl-GPC (P-18:0/22:6)*	-0.0629422	0.154274	0.683281	0.507839	0.837481	0.76209	reag
1-palmityl-2-arachidonoyl-GPC (O-16:0/20:4)*	-0.274228	0.155692	0.0781783	0.238686	0.3065	0.583025	reag
sphingomyelin (d18:1/21:0, d17:1/22:0, d16:1/23:0)*	-0.151352	0.139532	0.27805	0.0161025	0.550841	0.323525	reag
sphingomyelin (d18:0/18:0, d19:0/17:0)*	-0.243488	0.149928	0.104368	0.0185567	0.348094	0.323525	reag
lactosyl-N-palmitoyl-sphingosine (d18:1/16:0)	-0.477482	0.154645	0.00201773	0.407892	0.0554571	0.714205	reag
1-pentadecanoyl-2-linoleoyl-GPC (15:0/18:2)*	0.22749	0.144448	0.11528	0.953259	0.362636	0.970377	reag
1-margaroyl-2-oleoyl-GPC (17:0/18:1)*	0.237792	0.145378	0.101906	0.481809	0.347477	0.75086	reag
myristoyl dihydrosphingomyelin (d18:0/14:0)*	-0.141505	0.145167	0.329671	0.537519	0.597644	0.770133	reag
1-stearoyl-2-dihomo-linolenoyl-GPC (18:0/20:3n3 or 6)*	-0.208478	0.15135	0.168372	0.177505	0.437573	0.540846	reag
palmitoyl-linoleoyl-glycerol (16:0/18:2) [2]*	-0.151562	0.13413	0.258494	0.743066	0.538974	0.872444	reag
1-palmitoyl-2-oleoyl-GPI (16:0/18:1)*	0.0449268	0.134031	0.737477	0.531768	0.87177	0.769339	reag
1-stearoyl-2-docosahexaenoyl-GPI (18:0/22:6)*	-0.21191	0.133396	0.112157	0.0424465	0.355686	0.369374	reag
1-(1-enyl-palmitoyl)-2-linoleoyl-GPE (P-16:0/18:2)*	-0.0766671	0.146236	0.600092	0.642094	0.791098	0.816801	reag
1-oleoyl-2-linoleoyl-GPE (18:1/18:2)*	-0.0340213	0.133235	0.798454	0.617296	0.903696	0.803425	reag
1-pentadecanoyl-2-arachidonoyl-GPC (15:0/20:4)*	-0.011471	0.144385	0.936677	0.570093	0.961241	0.77862	reag
1-pentadecanoyl-2-docosahexaenoyl-GPC (15:0/22:6)*	0.317085	0.154326	0.0399132	0.584381	0.228486	0.786666	reag
1-margaroyl-2-arachidonoyl-GPC (17:0/20:4)*	0.234625	0.159476	0.14123	0.812567	0.395358	0.897572	reag
1-oleoyl-2-docosahexaenoyl-GPC (18:1/22:6)*	0.0709666	0.149834	0.635761	0.434954	0.816097	0.722533	reag
1-linoleoyl-2-arachidonoyl-GPC (18:2/20:4n6)*	0.0245263	0.149653	0.86982	0.184903	0.932314	0.544674	reag
1-linoleoyl-2-docosahexaenoyl-GPC (18:2/22:6)*	0.165955	0.145541	0.254178	0.257411	0.534894	0.59621	reag
1-palmityl-2-linoleoyl-GPC (O-16:0/18:2)*	0.0519168	0.14668	0.723379	0.45095	0.863437	0.729077	reag
1-(1-enyl-stearoyl)-2-linoleoyl-GPC (P-18:0/18:2)*	0.295983	0.144479	0.040499	0.100585	0.228486	0.487864	reag
1-myristoyl-2-arachidonoyl-GPC (14:0/20:4)*	0.203627	0.13946	0.144261	0.906227	0.400136	0.942601	reag
1-stearoyl-2-docosapentaenoyl-GPC (18:0/22:5n3)*	-0.0783027	0.14892	0.599025	0.049563	0.791098	0.380052	reag
1-stearoyl-2-docosapentaenoyl-GPC (18:0/22:5n6)*	-0.289884	0.141995	0.0412	0.949872	0.228486	0.968016	reag
1-stearoyl-2-adrenoyl-GPC (18:0/22:4)*	-0.0764723	0.148052	0.605489	0.123732	0.792504	0.502212	reag
1-stearyl-GPC (O-18:0)*	0.109515	0.143605	0.445692	0.592385	0.684876	0.786666	reag
1-oleoyl-2-dihomo-linolenoyl-GPC (18:1/20:3)*	-0.157235	0.159797	0.32513	0.10507	0.597644	0.489088	reag
1-stearoyl-2-meadoyl-GPC (18:0/20:3n9)*	-0.166867	0.134805	0.215777	0.0439263	0.498325	0.369374	reag
1-(1-enyl-palmitoyl)-2-palmitoleoyl-GPC (P-16:0/16:1)*	0.0785851	0.167151	0.638252	0.301551	0.817647	0.626914	reag
1-(1-enyl-palmitoyl)-2-palmitoyl-GPC (P-16:0/16:0)*	-0.290625	0.147583	0.0489271	0.0783831	0.246538	0.455728	reag
1-stearoyl-2-dihomo-linolenoyl-GPI (18:0/20:3n3 or 6)*	-0.112008	0.146053	0.443141	0.133029	0.683552	0.506337	reag
1,2-dipalmitoyl-GPE (16:0/16:0)*	-0.141088	0.150392	0.348178	0.0361468	0.610826	0.363957	reag
1-palmitoyl-2-stearoyl-GPE (16:0/18:0)*	-0.123418	0.145649	0.396793	0.0209112	0.655097	0.323525	reag
1-stearoyl-2-dihomo-linolenoyl-GPE (18:0/20:3n3 or 6)*	-0.172047	0.15856	0.277897	0.0995997	0.550841	0.487864	reag
1-linoleoyl-2-linolenoyl-GPE (18:2/18:3)*	-0.372585	0.131705	0.00467018	0.584008	0.0889059	0.786666	reag
1-oleoyl-2-arachidonoyl-GPE (18:1/20:4)*	-0.383586	0.141708	0.00679216	0.246112	0.105783	0.590538	reag
1-oleoyl-2-docosahexaenoyl-GPE (18:1/22:6)*	-0.202749	0.145974	0.164851	0.303907	0.430894	0.626914	reag
1-linoleoyl-2-arachidonoyl-GPE (18:2/20:4)*	-0.185376	0.152353	0.223696	0.312589	0.506515	0.635684	reag
1-linoleoyl-2-docosahexaenoyl-GPE (18:2/22:6)*	-0.0888074	0.146844	0.545329	0.22082	0.756289	0.572698	reag
1-linoleoyl-GPG (18:2)*	0.0141807	0.135188	0.916458	0.896464	0.955588	0.937022	reag
gamma-glutamylserine	-0.101786	0.141878	0.473115	0.501024	0.701168	0.76209	reag
thioproline	0.166226	0.135446	0.219727	0.778913	0.503542	0.883202	reag
(S)-3-hydroxybutyrylcarnitine	-0.221724	0.145407	0.127295	0.870663	0.379792	0.924701	reag
glycosyl-N-palmitoyl-sphingosine (d18:1/16:0)	-0.194918	0.135219	0.149445	0.823315	0.408273	0.90081	reag
methylsuccinoylcarnitine	0.202282	0.152459	0.184575	0.361086	0.45617	0.671952	reag
ascorbic acid 2-sulfate	-0.368158	0.13278	0.00555961	0.0198715	0.097284	0.323525	reag
1-oleoyl-2-dihomo-linolenoyl-GPE (18:1/20:3)*	-0.244318	0.161482	0.130286	0.475746	0.381508	0.743968	reag
1-oleoyl-2-docosapentaenoyl-GPC (18:1/22:5n3)*	-0.065983	0.138367	0.633455	0.150519	0.816097	0.51169	reag
1-(1-enyl-oleoyl)-2-docosahexaenoyl-GPE (P-18:1/22:6)*	-0.294109	0.14286	0.0395216	0.314586	0.228486	0.635684	reag
hexadecadienoate (16:2n6)	0.0756094	0.138089	0.584006	0.0423824	0.783663	0.369374	reag
palmitoleoylcarnitine (C16:1)*	0.0286755	0.129779	0.825126	0.116658	0.909152	0.502212	reag
3'-dephospho-acetyl-CoA	0.220021	0.145464	0.130394	0.371059	0.381508	0.681276	reag
3-methylglutarate/2-methylglutarate	0.240923	0.14566	0.098125	0.568815	0.337005	0.77862	reag
2,3-dihydroxy-2-methylbutyrate	0.469891	0.134401	0.000471935	0.149205	0.0214023	0.51169	reag
2'-O-methylcytidine	0.29542	0.13783	0.0320845	0.11951	0.209357	0.502212	reag
2'-O-methyluridine	0.228297	0.139755	0.102354	0.359683	0.347698	0.671952	reag
gamma-glutamyl-alpha-lysine	-0.0893511	0.142648	0.53107	0.81534	0.749114	0.897572	reag
palmitoyl-dihomo-linolenoyl-glycerol (16:0/20:3n3 or 6) [2]*	-0.227751	0.140712	0.105541	0.93708	0.348094	0.960599	reag
palmitoyl-arachidonoyl-glycerol (16:0/20:4) [1]*	-0.280909	0.14409	0.0512305	0.118502	0.252533	0.502212	reag
palmitoyl-arachidonoyl-glycerol (16:0/20:4) [2]*	-0.315508	0.132282	0.0170741	0.82474	0.154336	0.901017	reag
linoleoyl-docosahexaenoyl-glycerol (18:2/22:6) [2]*	-0.326235	0.151631	0.0314361	0.230344	0.207303	0.573469	reag
oleoyl-arachidonoyl-glycerol (18:1/20:4) [2]*	-0.301854	0.136137	0.0266039	0.510295	0.191506	0.76209	reag
lactosyl-N-stearoyl-sphingosine (d18:1/18:0)*	-0.355859	0.138257	0.010056	0.00202801	0.123254	0.320603	reag
stearoyl-arachidonoyl-glycerol (18:0/20:4) [1]*	-0.135969	0.139921	0.331173	0.328066	0.597644	0.656856	reag
stearoyl-arachidonoyl-glycerol (18:0/20:4) [2]*	-0.287468	0.132551	0.0301035	0.672174	0.201518	0.838463	reag
1-oleoyl-2-arachidonoyl-GPI (18:1/20:4)*	0.0413203	0.155672	0.790676	0.752883	0.898676	0.872444	reag
perfluorooctanesulfonate (PFOS)	-0.172668	0.129068	0.180959	0.983694	0.453398	0.994661	reag
1-stearoyl-2-docosapentaenoyl-GPS (18:0/22:5n3)*	-0.301857	0.140387	0.0315412	0.000513255	0.207303	0.232761	reag
1-palmityl-GPE (O-16:0)*	-0.389001	0.149119	0.00908979	0.887107	0.119902	0.933417	reag
1-stearoyl-2-dihomo-linolenoyl-GPS (18:0/20:3n3 or 6)*	-0.174352	0.138531	0.208182	0.0429501	0.490444	0.369374	reag
1-oleoyl-2-eicosenoyl-GPC (18:1/20:1)*	0.181095	0.154886	0.242317	0.823343	0.527568	0.90081	reag
1-palmityl-2-stearoyl-GPC (O-16:0/18:0)*	-0.20286	0.148962	0.173255	0.0335316	0.44443	0.357801	reag
1-palmityl-2-palmitoyl-GPC (O-16:0/16:0)*	-0.359651	0.144708	0.012942	0.01351	0.139229	0.323525	reag
1-stearoyl-2-docosapentaenoyl-GPE (18:0/22:5n3)*	-0.0480752	0.141666	0.734342	0.10501	0.869514	0.489088	reag
1-stearoyl-2-docosapentaenoyl-GPE (18:0/22:5n6)*	-0.444942	0.153318	0.00370688	0.151589	0.0840535	0.51169	reag
1-stearoyl-2-adrenoyl-GPE (18:0/22:4)*	-0.165946	0.159956	0.299529	0.10541	0.571451	0.489088	reag
1-(1-enyl-stearoyl)-2-docosapentaenoyl-GPE (P-18:0/22:5n3)*	-0.188899	0.141368	0.181478	0.0287353	0.453444	0.347506	reag
N-palmitoyl-sphingadienine (d18:2/16:0)*	-0.314824	0.149269	0.0349351	0.230766	0.218195	0.573469	reag
stearoyl-docosahexaenoyl-glycerol (18:0/22:6) [1]*	-0.377844	0.13642	0.00561055	0.00304076	0.097284	0.323525	reag
stearoyl-docosahexaenoyl-glycerol (18:0/22:6) [2]*	-0.392033	0.142872	0.00607058	0.0457524	0.0983217	0.369374	reag
palmitoyl-docosahexaenoyl-glycerol (16:0/22:6) [2]*	-0.356488	0.15186	0.0189011	0.227943	0.158734	0.572698	reag
lactosyl-N-nervonoyl-sphingosine (d18:1/24:1)*	-0.232604	0.133482	0.081405	0.0140742	0.308658	0.323525	reag
N-behenoyl-sphingadienine (d18:2/22:0)*	-0.329844	0.142986	0.0210649	0.00144229	0.168859	0.320603	reag
N-stearoyl-sphingadienine (d18:2/18:0)*	-0.456375	0.149658	0.00229266	0.00562112	0.06116	0.323525	reag
2-hydroxybehenate	-0.103356	0.136064	0.447485	0.603451	0.684876	0.794426	reag
N-palmitoylserine	0.245049	0.14041	0.0809421	0.163675	0.308658	0.53124	reag
N-oleoylserine	0.285885	0.141378	0.0431631	0.0885498	0.22942	0.467687	reag
sphingadienine	-0.17209	0.134195	0.199707	0.0458545	0.479191	0.369374	reag
glycerophosphoserine*	0.301147	0.142261	0.0342718	0.0513828	0.217451	0.380236	reag
glycosyl-N-stearoyl-sphinganine (d18:0/18:0)*	-0.114914	0.142429	0.419773	0.0510407	0.669393	0.380236	reag
glycosyl-N-stearoyl-sphingadienine (d18:2/18:0)*	0.0105446	0.141268	0.940499	0.279482	0.962791	0.61978	reag
hexadecasphingosine (d16:1)*	0.0660709	0.136483	0.628319	0.0698472	0.814122	0.43424	reag
heptadecasphingosine (d17:1)	-0.0954919	0.134858	0.478889	0.0344099	0.706263	0.359875	reag
glycosyl ceramide (d16:1/24:1, d18:1/22:1)*	-0.0464171	0.134576	0.730158	0.66328	0.869514	0.832386	reag
ceramide (d18:1/17:0, d17:1/18:0)*	-0.322694	0.142547	0.023588	0.00546107	0.176813	0.323525	reag
ceramide (d18:2/24:1, d18:1/24:2)*	-0.273254	0.132833	0.0396737	0.00288544	0.228486	0.323525	reag
glycosyl ceramide (d18:2/24:1, d18:1/24:2)*	0.0205211	0.143579	0.886349	0.906143	0.938062	0.942601	reag
glycosyl ceramide (d18:1/23:1, d17:1/24:1)*	-0.030495	0.135032	0.821329	0.137968	0.909152	0.506337	reag
glycosyl-N-(2-hydroxynervonoyl)-sphingosine (d18:1/24:1(2OH))*	-0.11256	0.141808	0.427342	0.00732971	0.672451	0.323525	reag
ceramide (d18:1/20:0, d16:1/22:0, d20:1/18:0)*	-0.260675	0.145787	0.0737664	0.00500878	0.297361	0.323525	reag
glycosyl ceramide (d18:2/25:1, d18:1/25:2)	-0.120645	0.135466	0.373146	0.540388	0.636172	0.770133	reag
docosatrienoate (22:3n6)*	0.26469	0.140342	0.0592904	0.0487089	0.271598	0.377598	reag
nisinate (24:6n3)	0.071587	0.134899	0.595647	0.361535	0.791098	0.671952	reag
sphingomyelin (d18:0/20:0, d16:0/22:0)*	-0.12283	0.15007	0.413081	0.0202673	0.666663	0.323525	reag
sphingomyelin (d18:1/19:0, d19:1/18:0)*	-0.154899	0.150342	0.302865	0.0285638	0.573483	0.347506	reag
sphingomyelin (d18:2/18:1)*	-0.133317	0.134308	0.320896	0.0460674	0.5952	0.369374	reag
sphingomyelin (d18:2/21:0, d16:2/23:0)*	-0.188159	0.13898	0.175783	0.575687	0.445836	0.781659	reag
sphingomyelin (d18:2/23:1)*	-0.337584	0.137127	0.013823	0.122316	0.141506	0.502212	reag
linolenoylcarnitine (C18:3)*	-0.0617464	0.134822	0.646964	0.223995	0.819548	0.572698	reag
behenoylcarnitine (C22)*	-0.294761	0.135729	0.0298791	0.05256	0.201518	0.384451	reag
arachidoylcarnitine (C20)*	-0.393052	0.146126	0.00714926	0.019079	0.107485	0.323525	reag
lignoceroylcarnitine (C24)*	-0.16412	0.137704	0.233329	0.0961148	0.518719	0.481636	reag
ximenoylcarnitine (C26:1)*	0.0347533	0.133958	0.7953	0.171092	0.9028	0.540846	reag
arachidonoylcarnitine (C20:4)	0.20213	0.145071	0.163526	0.219741	0.428664	0.572698	reag
eicosenoylcarnitine (C20:1)*	-0.214467	0.138064	0.120331	0.0172484	0.369967	0.323525	reag
dihomo-linoleoylcarnitine (C20:2)*	-0.137558	0.136223	0.312594	0.03246	0.587003	0.356241	reag
dihomo-linolenoylcarnitine (C20:3n3 or 6)*	-0.0392822	0.139971	0.778983	0.412837	0.895025	0.714586	reag
erucoylcarnitine (C22:1)*	-0.259743	0.144919	0.07308	0.0172945	0.295909	0.323525	reag
pentadecanoylcarnitine (C15)*	0.104148	0.127807	0.41514	0.25157	0.66761	0.591124	reag
docosahexaenoylcarnitine (C22:6)*	0.264977	0.143854	0.0654766	0.446468	0.277447	0.729077	reag
nervonoylcarnitine (C24:1)*	-0.0735032	0.13669	0.590758	0.0629163	0.789128	0.416533	reag
tetracosadienoylcarnitine (C24:2)*	-0.121295	0.1389	0.382526	0.0223075	0.647297	0.323525	reag
docosadienoylcarnitine (C22:2)*	-0.20074	0.147476	0.17346	0.00825857	0.44443	0.323525	reag
docosatrienoylcarnitine (C22:3)*	-0.219989	0.143173	0.12441	0.0298548	0.376132	0.356241	reag
adrenoylcarnitine (C22:4)*	-0.061542	0.139244	0.658508	0.293006	0.82155	0.626651	reag
ximenoyl ethanolamide (26:1)*	0.419955	0.148923	0.00480308	0.249729	0.0889059	0.590604	reag
palmitoleoyl ethanolamide*	0.2078	0.151066	0.16896	0.790916	0.437847	0.890026	reag
margaroyl ethanolamide*	0.739379	0.158421	3.05369e-06	0.0144447	0.000901519	0.323525	reag
eicosanoylsphingosine (d20:1)*	-0.0360494	0.149475	0.809421	0.47374	0.9075	0.743699	reag
glycosyl ceramide (d18:1/20:0, d16:1/22:0)*	-0.150908	0.137018	0.270733	0.00962575	0.550841	0.323525	reag
N,N,N-trimethyl-5-aminovalerate	0.532466	0.153531	0.000524075	0.121184	0.022635	0.502212	reag
carotene diol (1)	-0.02544	0.146426	0.86207	0.761719	0.929571	0.87877	reag
1-oleyl-2-linoleoyl-GPC (O-18:1/18:2)*	-0.268567	0.143696	0.0616226	0.133949	0.272643	0.506337	reag
1-palmitoyl-2-pentadecanoyl-GPC (16:0/15:0)*	-0.0632785	0.157574	0.687994	0.253698	0.840984	0.594584	reag
(N(1) + N(8))-acetylspermidine	0.233122	0.125621	0.0634869	0.0240786	0.276748	0.323525	reag
5-dodecenoylcarnitine (C12:1)	0.0380935	0.139101	0.784196	0.0244048	0.895664	0.323525	reag
1-stearyl-2-oleoyl-GPE (O-18:0/18:1)*	-0.111421	0.144917	0.441974	0.210361	0.682914	0.570968	reag
3-hydroxypalmitoylcarnitine	-0.0850721	0.130531	0.514571	0.284886	0.739645	0.625646	reag
3-hydroxyoleoylcarnitine	-0.146713	0.1354	0.278564	0.133634	0.550841	0.506337	reag
2-hydroxyarachidate*	0.01298	0.142474	0.92741	0.19745	0.958891	0.557903	reag
3-hydroxyarachidate*	-0.260073	0.136508	0.0567555	0.0829579	0.268111	0.457953	reag
cytidine 2' or 3'-monophosphate (2' or 3'-CMP)	-0.413767	0.156598	0.00823643	0.110012	0.113189	0.496756	reag
N-stearoylserine*	0.205842	0.142295	0.148013	0.0829582	0.406362	0.457953	reag
3-hydroxyoleate*	-0.0730108	0.132027	0.580263	0.428807	0.783663	0.721573	reag
lyxonate	-0.464368	0.140534	0.000952101	0.409889	0.0325229	0.714586	reag
octadecenedioate (C18:1-DC)	-0.140389	0.146131	0.336699	0.0145776	0.598795	0.323525	reag
heptenedioate (C7:1-DC)*	0.102176	0.132202	0.439592	0.301665	0.682914	0.626914	reag
3-hydroxystachydrine*	0.293833	0.137441	0.0325255	0.431807	0.210719	0.722533	reag
N,N,N-trimethyl-alanylproline betaine (TMAP)	0.0509352	0.137992	0.712041	0.226884	0.857512	0.572698	reag
3-formylindole	-0.193761	0.141089	0.169651	0.933	0.438385	0.960599	reag
1-(1-enyl-oleoyl)-2-docosahexaenoyl-GPC (P-18:1/22:6)*	-0.0975275	0.1331	0.463719	0.111181	0.692905	0.496756	reag
diacetylspermidine*	0.400238	0.138692	0.00390427	0.192864	0.0843137	0.551823	reag
sphingomyelin (d17:1/14:0, d16:1/15:0)*	0.110728	0.146563	0.44995	0.526438	0.684876	0.767651	reag
tetradecadienoate (14:2)*	-0.105081	0.141309	0.457103	0.0116149	0.689463	0.323525	reag
8-methoxykynurenate	0.469056	0.150155	0.00178526	0.0795807	0.0522332	0.455855	reag
3-amino-2-piperidone	-0.0978318	0.132603	0.460648	0.56036	0.690591	0.777136	reag
N-acetyl-isoputreanine	0.0613192	0.129611	0.636142	0.717182	0.816097	0.867644	reag
1-linolenoyl-GPG (18:3)*	0.00974563	0.138858	0.944047	0.794337	0.963113	0.891983	reag
1-stearoyl-2-meadoyl-GPE (18:0/20:3n9)*	-0.11383	0.137088	0.406345	0.399301	0.661145	0.705977	reag
1-palmitoyl-2-meadoyl-GPE (16:0/20:3n9)*	0.0526348	0.169395	0.756012	0.816425	0.883524	0.897572	reag
3-hydroxyhexanoylcarnitine (1)	0.0245807	0.13377	0.854207	0.0610814	0.927433	0.413488	reag
2,3-dihydroxy-5-methylthio-4-pentenoate (DMTPA)*	0.126631	0.133664	0.343444	0.449073	0.607219	0.729077	reag
3'-dephospho-CoA-glutathione*	0.307	0.135854	0.023835	0.180716	0.1772	0.54455	reag
S-(1,2-dicarboxyethyl)glutathione	0.152814	0.132532	0.248894	0.730382	0.529923	0.86802	reag
1-palmitoyl-2-arachidonoyl-GPS (16:0/20:4)	-0.161345	0.149689	0.281094	0.378	0.550841	0.689831	reag
2-acrylamidoglycolic acid	-0.0258063	0.127901	0.840098	0.589982	0.920253	0.786666	reag
hydroxy-N6,N6,N6-trimethyllysine*	-0.0570347	0.133921	0.670193	0.513847	0.829521	0.76209	reag
N-carboxymethylalanine	0.774873	0.163742	2.21999e-06	0.000242773	0.000901519	0.220195	reag
1-stearoyl-2-adrenoyl-GPS (18:0/22:4)*	0.0767519	0.138654	0.579888	0.0307776	0.783663	0.356241	reag
2-hydroxy-4-(methylthio)butanoic acid	-0.0348015	0.142425	0.806961	0.303362	0.906956	0.626914	reag
3-hydroxytridecanoate	-0.139991	0.148174	0.344775	0.842032	0.608387	0.907034	reag
2-methyl-proline	0.128291	0.141551	0.364762	0.0349066	0.627779	0.359875	reag
S-carboxyethylcysteine	0.33139	0.140214	0.0181052	0.0737475	0.15666	0.442928	reag
branched-chain, straight-chain, or cyclopropyl 12:1 fatty acid*	-0.0753917	0.141985	0.595431	0.352762	0.791098	0.671952	reag
cis-3,4-methyleneheptanoylcarnitine	-0.176446	0.141108	0.21114	0.555753	0.496125	0.775489	reag
N-acetyl-2-aminoadipate	-0.508309	0.156473	0.00115994	0.472414	0.0362783	0.743699	reag
NADHX*	0.416455	0.142144	0.00339178	0.433226	0.0809563	0.722533	reag
1-deoxysphingosine (m18:1)	0.36613	0.141515	0.00967554	0.23692	0.123254	0.581988	reag
2,4-di-tert-butylphenol	0.156508	0.147923	0.290039	0.237257	0.560906	0.581988	reag
queuine	-0.00690107	0.139799	0.960629	0.877298	0.971525	0.928482	reag
3-hydroxyoctanoylcarnitine (1)	-0.201182	0.135457	0.137488	0.0376076	0.393381	0.369374	reag
tetrahydrocortisol glucuronide	0.0466954	0.140553	0.739718	0.541588	0.87177	0.770133	reag
N,N-dimethyl-pro-pro	0.31569	0.145629	0.0301763	0.879501	0.201518	0.929089	reag
oxindolylalanine	-0.225964	0.139954	0.106405	0.50597	0.349672	0.76209	reag
N-lactoyl histidine	0.0114014	0.136613	0.933488	0.816102	0.959947	0.897572	reag
N-lactoyl leucine	-0.0831531	0.137388	0.545018	0.630193	0.756289	0.813066	reag
N-lactoyl phenylalanine	-0.0898477	0.140999	0.523979	0.140585	0.7451	0.506337	reag
N-lactoyl tyrosine	-0.116385	0.135889	0.391736	0.439637	0.654153	0.725002	reag
N-lactoyl valine	-0.0215066	0.132066	0.870639	0.129166	0.932314	0.506337	reag
1-oleyl-GPC (O-18:1)*	0.162145	0.154981	0.295459	0.433474	0.567756	0.722533	reag
X-10445	0.158514	0.144555	0.272834	0.0177543	0.550841	0.323525	reag
X-10457	0.540737	0.151879	0.000370408	0.239124	0.0195428	0.583025	reag
X-11381	0.0585211	0.141347	0.678856	0.446421	0.834312	0.729077	reag
X-11407	-0.217216	0.147854	0.1418	0.421878	0.395731	0.716358	reag
X-11444	-0.144222	0.149436	0.33449	0.639432	0.597644	0.816801	reag
X-11580	0.117609	0.14634	0.421585	0.501528	0.669663	0.76209	reag
X-11612	-0.0141692	0.131415	0.914138	0.531836	0.955212	0.769339	reag
X-11615	-0.266934	0.134129	0.0465771	0.00551609	0.240031	0.323525	reag
X-11787	-0.119585	0.126936	0.346146	0.823022	0.60962	0.90081	reag
X-11795	0.24017	0.136569	0.0786451	0.200072	0.3065	0.558018	reag
X-11979	0.149156	0.142071	0.293779	0.290961	0.565728	0.626651	reag
X-12100	-0.115877	0.127719	0.364259	0.212517	0.627779	0.570968	reag
X-12101	0.0356546	0.125706	0.776691	0.0969645	0.895025	0.483224	reag
X-12104	-0.0780128	0.12488	0.532165	0.797573	0.749244	0.891983	reag
X-12112	-0.0127833	0.161385	0.936866	0.516681	0.961241	0.762734	reag
X-12117	-0.00329344	0.129226	0.979667	0.49857	0.984007	0.76209	reag
X-12411	0.184624	0.139409	0.185391	0.276865	0.456399	0.61978	reag
X-12462	-0.0494162	0.12714	0.697516	0.823215	0.849233	0.90081	reag
X-12680	-0.0367338	0.133821	0.7837	0.200566	0.895664	0.558018	reag
X-13007	-0.22279	0.150341	0.138368	0.752484	0.393931	0.872444	reag
X-14056	-0.113692	0.126197	0.367637	0.494552	0.630334	0.761075	reag
X-14837	0.3053	0.139535	0.0286706	0.163538	0.201518	0.53124	reag
X-14904	-0.251558	0.149459	0.092352	0.598472	0.328081	0.791274	reag
X-15136	0.120097	0.12645	0.342235	0.728733	0.606264	0.86802	reag
X-15161	-0.26165	0.129606	0.0435063	0.0677679	0.22942	0.43424	reag
X-15220	-0.117203	0.141719	0.408233	0.977921	0.661785	0.989926	reag
X-15461	0.286775	0.136673	0.0358819	0.412323	0.218422	0.714586	reag
X-15806	0.0808086	0.123373	0.512472	0.091006	0.73897	0.471881	reag
X-16580	0.123399	0.136353	0.365467	0.353402	0.627801	0.671952	reag
X-16964	-0.0668151	0.129138	0.604882	0.995641	0.792504	0.997654	reag
X-17010	0.0201029	0.150045	0.893419	0.387636	0.940103	0.697591	reag
X-17335	0.250786	0.123065	0.0415657	0.0703785	0.228486	0.43424	reag
X-18059	-0.122523	0.143515	0.393254	0.130458	0.654153	0.506337	reag
X-18167	-0.214208	0.139087	0.123535	0.945709	0.375993	0.964857	reag
X-19931	-0.14141	0.141057	0.316103	0.552726	0.591145	0.775197	reag
X-20747	-0.0321644	0.137807	0.815449	0.00881241	0.9075	0.323525	reag
X-21283	0.333571	0.134597	0.0132014	0.336218	0.139229	0.664006	reag
X-21351	-0.0674195	0.145487	0.643074	0.495076	0.818893	0.761075	reag
X-21353	0.022744	0.135812	0.867002	0.00633756	0.932314	0.323525	reag
X-21796	-0.315862	0.13175	0.0165099	0.0839116	0.152854	0.458481	reag
X-21928	-0.258074	0.143099	0.0713147	0.250697	0.291362	0.590604	reag
X-22092	-0.0621261	0.13894	0.654772	0.0742283	0.819854	0.442928	reag
X-22162	-0.0554987	0.132042	0.674259	0.133509	0.831293	0.506337	reag
X-22767	0.247468	0.134493	0.0657675	0.52622	0.277447	0.767651	reag
X-22770	-0.263834	0.148579	0.0757799	0.988827	0.300141	0.995412	reag
X-22771	-0.0900738	0.125457	0.472778	0.990526	0.701168	0.995452	reag
X-22776	-0.227493	0.140524	0.105471	0.163999	0.348094	0.53124	reag
X-22810	-0.25967	0.139592	0.062856	0.596631	0.276748	0.789991	reag
X-23026	-0.104392	0.131645	0.427788	0.991062	0.672451	0.995452	reag
X-23171	0.0530028	0.155152	0.732637	0.342566	0.869514	0.664006	reag
X-23240	-0.133977	0.136829	0.327504	0.36462	0.597644	0.6763	reag
X-23593	0.659659	0.149168	9.76699e-06	0.567356	0.00147644	0.778505	reag
X-23639	0.402754	0.154462	0.00912154	0.379247	0.119902	0.690716	reag
X-23654	-0.257622	0.147981	0.0816987	0.412759	0.308658	0.714586	reag
X-23665	0.0475732	0.132053	0.718654	0.12403	0.861056	0.502212	reag
X-23666	-0.0066108	0.134549	0.960813	0.826981	0.971525	0.901017	reag
X-23739	-0.228848	0.141088	0.1048	0.563346	0.348094	0.777643	reag
X-23782	0.130767	0.149238	0.380904	0.49036	0.646967	0.761059	reag
X-24027	-0.342211	0.144777	0.0180934	0.0445569	0.15666	0.369374	reag
X-24035	-0.2403	0.158163	0.128683	0.217582	0.379984	0.572698	reag
X-24243	0.432853	0.132961	0.00113196	0.84859	0.0362783	0.908703	reag
X-24257	-0.289075	0.133281	0.0300891	0.0803795	0.201518	0.455855	reag
X-24337	0.22257	0.151711	0.142358	0.0459448	0.396071	0.369374	reag
X-24422	0.236676	0.128111	0.0646864	0.632307	0.276748	0.814634	reag
X-24425	-0.154998	0.132632	0.242553	0.589786	0.527568	0.786666	reag
X-24728	0.369483	0.139343	0.00801098	0.141524	0.113012	0.506337	reag
X-24807	-0.310861	0.136248	0.0225144	0.0138535	0.176039	0.323525	reag
X-24975	-0.038245	0.128857	0.766618	0.954466	0.886891	0.970516	reag
X-25004	0.258738	0.141153	0.0667972	0.0692277	0.280386	0.43424	reag
X-25028	-0.36747	0.14642	0.0120834	0.303931	0.135304	0.626914	reag
X-25055	0.126999	0.130674	0.331113	0.0398894	0.597644	0.369374	reag
X-25102	0.219463	0.148571	0.139632	0.198636	0.393931	0.558018	reag
X-25105	0.286948	0.146597	0.0503004	0.0652346	0.250447	0.427624	reag
X-25109	0.187608	0.135576	0.166424	0.459967	0.433754	0.735785	reag
X-25111	0.247261	0.130496	0.0581215	0.047824	0.271527	0.373934	reag
X-25180	0.363039	0.142905	0.011072	0.260166	0.127118	0.59891	reag
X-25244	0.202576	0.134415	0.131787	0.0431895	0.382824	0.369374	reag
X-25422	-0.0901573	0.127981	0.481147	0.588116	0.707294	0.786666	reag
X-25477	-0.314828	0.150561	0.0365249	0.29674	0.220854	0.626914	reag
X-25563	0.00903613	0.133718	0.946123	0.0431621	0.963113	0.369374	reag
X-25670	0.0272925	0.136842	0.841915	0.0166149	0.92113	0.323525	reag
X-25790	-0.11374	0.138846	0.412685	0.570874	0.666663	0.77862	reag
X-25794	-0.119195	0.144241	0.4086	0.797315	0.661785	0.891983	reag
X-25837	-0.185346	0.130984	0.157061	0.590709	0.420054	0.786666	reag
X-25855	0.256751	0.133737	0.0548805	0.059456	0.262361	0.413488	reag
X-25936	-0.116997	0.134748	0.385249	0.542411	0.650238	0.770133	reag
X-25948	-0.255532	0.141027	0.0699965	0.022896	0.287271	0.323525	reag
X-25950	0.0635134	0.137842	0.644965	0.10569	0.819304	0.489088	reag
X-25983	-0.0661619	0.142044	0.64137	0.774178	0.818176	0.883202	reag
X-25984	0.0245951	0.142485	0.862954	0.112072	0.929571	0.49828	reag
X-26008	0.125099	0.149541	0.402844	0.655968	0.65978	0.829795	reag
X-26106	0.119745	0.134013	0.371571	0.398539	0.63468	0.705977	reag
X-26108	-0.159242	0.137296	0.246113	0.274164	0.529102	0.618573	reag
X-26127	0.334138	0.139099	0.0162988	0.340255	0.152854	0.664006	reag

### Sheet: NP Diagnosis
name	met_estimate	met_se	met_p	hetero_p	met_p_adj	hetero_p_adj	outcome
homocarnosine	-0.419773	0.188512	0.0259626	0.135528	0.454045	0.668066	ADoutcome_binary
putrescine	-0.436254	0.197333	0.0270531	0.239909	0.461036	0.757217	ADoutcome_binary
spermidine	0.00347885	0.221038	0.987443	0.58984	0.998841	0.883973	ADoutcome_binary
1-methylnicotinamide	-0.382341	0.185169	0.0389401	0.0284356	0.544128	0.650691	ADoutcome_binary
5-hydroxyindoleacetate	-0.260212	0.195519	0.18323	0.181293	0.736376	0.727919	ADoutcome_binary
uridine-2',3'-cyclic monophosphate	0.0424882	0.2038	0.834854	0.0595852	0.978311	0.650691	ADoutcome_binary
alpha-ketoglutarate	0.259651	0.192344	0.177039	0.243904	0.730559	0.757217	ADoutcome_binary
kynurenate	-0.223629	0.189242	0.237322	0.0329651	0.774989	0.650691	ADoutcome_binary
3-hydroxyisobutyrate	0.269575	0.196072	0.169169	0.848458	0.730559	0.945661	ADoutcome_binary
3-hydroxy-3-methylglutarate	-0.382704	0.184986	0.0385624	0.360437	0.544128	0.793966	ADoutcome_binary
3-phosphoglycerate	-0.0201823	0.184906	0.913084	0.315457	0.987649	0.770252	ADoutcome_binary
hypoxanthine	-0.10657	0.186496	0.567707	0.179171	0.924526	0.727919	ADoutcome_binary
guanine	-0.0683472	0.185131	0.711992	0.435958	0.954385	0.82896	ADoutcome_binary
linoleate (18:2n6)	0.0349019	0.186777	0.851767	0.764584	0.979515	0.934607	ADoutcome_binary
laurate (12:0)	0.13145	0.198092	0.506957	0.486532	0.90871	0.841783	ADoutcome_binary
N6,N6,N6-trimethyllysine	-0.0535889	0.190876	0.7789	0.108509	0.965133	0.653702	ADoutcome_binary
N-acetylputrescine	-0.849802	0.210951	5.61518e-05	0.651097	0.0254648	0.898724	ADoutcome_binary
N-formylmethionine	-0.32624	0.177922	0.0667112	0.918781	0.583708	0.967574	ADoutcome_binary
S-adenosylhomocysteine (SAH)	-0.314041	0.191302	0.100674	0.253959	0.647597	0.757217	ADoutcome_binary
adenosine 5'-diphosphate (ADP)	-0.300056	0.202952	0.139285	0.221192	0.69721	0.740299	ADoutcome_binary
adenosine 5'-monophosphate (AMP)	0.0325425	0.195113	0.867537	0.547058	0.979515	0.871319	ADoutcome_binary
5-methylthioadenosine (MTA)	-0.0620737	0.179133	0.72895	0.476441	0.954964	0.841783	ADoutcome_binary
N6-methyladenosine	0.222481	0.211462	0.292751	0.0455577	0.789878	0.650691	ADoutcome_binary
adenosine 5'-diphosphoribose (ADP-ribose)	-0.00477788	0.18695	0.979611	0.34467	0.998841	0.785466	ADoutcome_binary
ribose 1-phosphate	-0.133552	0.179462	0.456769	0.965103	0.88713	0.983273	ADoutcome_binary
arachidonate (20:4n6)	-0.129454	0.194417	0.5055	0.627658	0.90871	0.886738	ADoutcome_binary
arginine	0.114895	0.202591	0.570628	0.395133	0.924526	0.799377	ADoutcome_binary
argininosuccinate	-0.0520426	0.165585	0.753297	0.200833	0.960957	0.737336	ADoutcome_binary
ascorbate (vitamin C)	-0.0215038	0.170568	0.899675	0.266618	0.987649	0.76155	ADoutcome_binary
aspartate	-0.167607	0.181262	0.35514	0.441904	0.81878	0.831804	ADoutcome_binary
3-(4-hydroxyphenyl)lactate	0.18057	0.186163	0.332068	0.982092	0.807468	0.988632	ADoutcome_binary
carnosine	0.0447466	0.177924	0.801433	0.739027	0.967909	0.930608	ADoutcome_binary
biliverdin	0.173728	0.172428	0.313675	0.540319	0.793163	0.869437	ADoutcome_binary
succinate	0.28939	0.195661	0.13913	0.530258	0.69721	0.867835	ADoutcome_binary
3-hydroxybutyrate (BHBA)	-0.0424127	0.185962	0.81959	0.796348	0.974271	0.939944	ADoutcome_binary
cholesterol	-0.0749374	0.185749	0.68663	0.530032	0.939327	0.867835	ADoutcome_binary
choline phosphate	-0.244005	0.190281	0.199723	0.249048	0.736376	0.757217	ADoutcome_binary
CoA-glutathione*	-0.205992	0.203467	0.311342	0.617854	0.793163	0.883973	ADoutcome_binary
coenzyme A	-0.185306	0.194829	0.341544	0.569554	0.81153	0.877847	ADoutcome_binary
corticosterone	0.426841	0.213051	0.0451271	0.708449	0.560958	0.92446	ADoutcome_binary
creatinine	0.217946	0.194808	0.263239	0.84074	0.787246	0.944896	ADoutcome_binary
cysteinylglycine	-0.000293385	0.167196	0.9986	0.177706	0.998841	0.727919	ADoutcome_binary
cystine	0.158074	0.206196	0.443307	0.95869	0.879824	0.983105	ADoutcome_binary
cytidine 5'-monophosphate (5'-CMP)	-0.282716	0.196188	0.149571	0.517453	0.710267	0.860245	ADoutcome_binary
glucosamine 6-phosphate	0.0323258	0.191514	0.865961	0.0212499	0.979515	0.650691	ADoutcome_binary
glucose 6-phosphate	0.146373	0.189133	0.438982	0.130714	0.878933	0.663299	ADoutcome_binary
sphingosine	0.202253	0.194922	0.299451	0.0427583	0.789878	0.650691	ADoutcome_binary
dehydroascorbate	0.407127	0.177339	0.0216899	0.326523	0.418568	0.770252	ADoutcome_binary
dihydroxyacetone phosphate (DHAP)	-0.196437	0.187081	0.293714	0.242401	0.789878	0.757217	ADoutcome_binary
cystathionine	-0.0328248	0.187016	0.860673	0.318187	0.979515	0.770252	ADoutcome_binary
sphinganine	0.254653	0.204182	0.212331	0.0468478	0.751478	0.650691	ADoutcome_binary
flavin adenine dinucleotide (FAD)	-0.274351	0.19822	0.166336	0.950387	0.730559	0.981785	ADoutcome_binary
fumarate	0.0512393	0.183328	0.779865	0.2585	0.965133	0.761232	ADoutcome_binary
gamma-glutamylglutamate	0.0745706	0.197265	0.705415	0.0400334	0.947868	0.650691	ADoutcome_binary
guanosine 5'-diphospho-fucose	-0.0166448	0.198677	0.933233	0.277713	0.989991	0.770252	ADoutcome_binary
gluconate	-0.166355	0.181099	0.358313	0.720729	0.81878	0.92446	ADoutcome_binary
glutarate (C5-DC)	0.380531	0.199249	0.0561558	0.367593	0.570327	0.797851	ADoutcome_binary
glycine	-0.0501356	0.193708	0.795774	0.434004	0.965133	0.828728	ADoutcome_binary
guanidinoacetate	0.194922	0.193471	0.313694	0.253952	0.793163	0.757217	ADoutcome_binary
guanosine 5'-monophosphate (5'-GMP)	0.0258503	0.198276	0.89627	0.448661	0.987649	0.832179	ADoutcome_binary
2'-deoxyguanosine	-0.0574745	0.190033	0.762313	0.838552	0.965133	0.944804	ADoutcome_binary
histamine	-0.267657	0.191458	0.162115	0.357169	0.730559	0.793966	ADoutcome_binary
histidine	-0.0798545	0.187719	0.670549	0.599389	0.939327	0.883973	ADoutcome_binary
cortisol	0.422888	0.189998	0.0260313	0.607467	0.454045	0.883973	ADoutcome_binary
hypotaurine	0.100404	0.173729	0.563308	0.963594	0.924526	0.983105	ADoutcome_binary
inosine	-0.138225	0.167245	0.408529	0.744048	0.863052	0.930608	ADoutcome_binary
inosine 5'-monophosphate (IMP)	0.00744808	0.199984	0.970291	0.221171	0.998841	0.740299	ADoutcome_binary
myo-inositol	0.320637	0.182815	0.0794504	0.0236514	0.595549	0.650691	ADoutcome_binary
inositol 1-phosphate (I1P)	0.0287083	0.17212	0.867534	0.489257	0.979515	0.841783	ADoutcome_binary
isoleucine	-0.0829774	0.196829	0.673338	0.0429269	0.939327	0.650691	ADoutcome_binary
2-aminoadipate	0.657547	0.207935	0.00156543	0.861563	0.15776	0.94605	ADoutcome_binary
3-sulfo-alanine	-0.0350377	0.18168	0.847073	0.953162	0.979515	0.981785	ADoutcome_binary
citrulline	0.110804	0.177688	0.532901	0.907113	0.909237	0.966361	ADoutcome_binary
saccharopine	0.267727	0.192617	0.164546	0.248617	0.730559	0.757217	ADoutcome_binary
leucine	0.00630053	0.199092	0.974754	0.144689	0.998841	0.686705	ADoutcome_binary
lysine	0.0297958	0.192767	0.877161	0.83833	0.982772	0.944804	ADoutcome_binary
malate	0.178702	0.172939	0.301453	0.323965	0.789878	0.770252	ADoutcome_binary
methionine	0.195277	0.205867	0.342843	0.225716	0.81153	0.749906	ADoutcome_binary
methylmalonate (MMA)	-0.314211	0.204026	0.123547	0.110674	0.676885	0.653702	ADoutcome_binary
palmitate (16:0)	-0.0113065	0.194855	0.953729	0.764455	0.994658	0.934607	ADoutcome_binary
nicotinamide adenine dinucleotide reduced (NADH)	-0.527941	0.222835	0.0178265	0.191042	0.414581	0.733899	ADoutcome_binary
nicotinamide	-0.153346	0.188074	0.414874	0.550411	0.863052	0.871319	ADoutcome_binary
pelargonate (9:0)	0.228367	0.200065	0.253676	0.252192	0.784535	0.757217	ADoutcome_binary
stearate (18:0)	-0.0587761	0.199113	0.76785	0.491185	0.965133	0.841783	ADoutcome_binary
ornithine	0.0713741	0.173739	0.68121	0.601489	0.939327	0.883973	ADoutcome_binary
orotate	-0.0252392	0.17332	0.88422	0.290359	0.982772	0.770252	ADoutcome_binary
glutathione, oxidized (GSSG)	-0.0555156	0.186121	0.765492	0.376771	0.965133	0.797851	ADoutcome_binary
palmitoleate (16:1n7)	-0.00571851	0.184231	0.975238	0.873926	0.998841	0.950826	ADoutcome_binary
phenylalanine	0.325233	0.215325	0.130934	0.0904348	0.686284	0.650691	ADoutcome_binary
phosphate	-0.265043	0.187815	0.158187	0.680495	0.728302	0.914383	ADoutcome_binary
phosphoenolpyruvate (PEP)	-0.0127197	0.184558	0.945053	0.672182	0.994658	0.905897	ADoutcome_binary
phytosphingosine	0.0749679	0.210955	0.72231	0.233243	0.954385	0.75554	ADoutcome_binary
proline	-0.0916036	0.188087	0.626238	0.528714	0.939327	0.867835	ADoutcome_binary
lactate	-0.21724	0.184765	0.23969	0.0297191	0.775076	0.650691	ADoutcome_binary
pyridoxal	-0.463058	0.198239	0.0194987	0.0549356	0.418568	0.650691	ADoutcome_binary
pyridoxamine phosphate	-0.377669	0.214592	0.0784173	0.840997	0.592704	0.944896	ADoutcome_binary
glutathione, reduced (GSH)	-0.223989	0.185924	0.228307	0.294934	0.769794	0.770252	ADoutcome_binary
retinol (vitamin A)	0.131402	0.190092	0.489405	0.124308	0.905899	0.663299	ADoutcome_binary
riboflavin (vitamin B2)	-0.155223	0.18318	0.396785	0.95817	0.858654	0.983105	ADoutcome_binary
salicylate	0.0902132	0.199726	0.651496	0.317346	0.939327	0.770252	ADoutcome_binary
serine	0.0764282	0.186281	0.681598	0.232154	0.939327	0.75554	ADoutcome_binary
taurine	-0.0320103	0.170831	0.851363	0.250604	0.979515	0.757217	ADoutcome_binary
myristate (14:0)	-0.0332285	0.197711	0.866531	0.916966	0.979515	0.967574	ADoutcome_binary
thiamin diphosphate	-0.246611	0.190185	0.194737	0.496891	0.736376	0.847143	ADoutcome_binary
urea	0.623327	0.196836	0.00154163	0.146018	0.15776	0.686705	ADoutcome_binary
uridine	0.0513861	0.188496	0.785152	0.81767	0.965133	0.94174	ADoutcome_binary
2'-deoxyuridine	-0.297021	0.206804	0.150932	0.887342	0.712997	0.958458	ADoutcome_binary
trans-urocanate	-0.0496367	0.208635	0.81195	0.324994	0.971781	0.770252	ADoutcome_binary
glutamate	0.0784659	0.18518	0.671763	0.146123	0.939327	0.686705	ADoutcome_binary
glutamine	0.158717	0.179094	0.375499	0.831202	0.832707	0.942376	ADoutcome_binary
threonine	0.265864	0.194821	0.17236	0.372204	0.730559	0.797851	ADoutcome_binary
tryptophan	0.232617	0.216029	0.281577	0.0817362	0.789878	0.650691	ADoutcome_binary
valine	-0.0292444	0.190412	0.877937	0.0336878	0.982772	0.650691	ADoutcome_binary
pyridoxamine	-0.341696	0.18459	0.0641539	0.0121167	0.581876	0.650691	ADoutcome_binary
glucose	0.31679	0.203582	0.119688	0.407016	0.676885	0.809569	ADoutcome_binary
adenosine	0.0825251	0.196812	0.67499	0.158321	0.939327	0.71408	ADoutcome_binary
betaine	-0.544872	0.224634	0.0152833	0.951395	0.385054	0.981785	ADoutcome_binary
cysteine	0.0499773	0.193555	0.796247	0.134308	0.965133	0.665666	ADoutcome_binary
dimethylglycine	-0.206147	0.189014	0.275429	0.622777	0.787246	0.883973	ADoutcome_binary
alanine	-0.0361228	0.1799	0.84086	0.00943363	0.979515	0.650691	ADoutcome_binary
tyrosine	0.283769	0.215259	0.187414	0.262557	0.736376	0.761463	ADoutcome_binary
malonate	-0.0853089	0.197932	0.666467	0.913191	0.939327	0.967574	ADoutcome_binary
pseudouridine	0.355007	0.187284	0.058019	0.0512775	0.572805	0.650691	ADoutcome_binary
pyruvate	-0.464301	0.18517	0.012161	0.756892	0.370308	0.931366	ADoutcome_binary
uracil	0.048097	0.182587	0.792227	0.38091	0.965133	0.797851	ADoutcome_binary
cytidine	0.139422	0.169996	0.412131	0.35402	0.863052	0.790961	ADoutcome_binary
arabinose	-0.128927	0.195587	0.509781	0.493846	0.90871	0.843538	ADoutcome_binary
uridine 5'-monophosphate (UMP)	-0.13985	0.20205	0.488842	0.0875872	0.905899	0.650691	ADoutcome_binary
thymidine	0.0654294	0.199024	0.742344	0.989444	0.955538	0.993827	ADoutcome_binary
thiamin (vitamin B1)	-0.108265	0.184467	0.557268	0.801173	0.923371	0.939944	ADoutcome_binary
fructose	0.175212	0.183856	0.340599	0.709425	0.81153	0.92446	ADoutcome_binary
adenine	-0.086952	0.183702	0.635976	0.316871	0.939327	0.770252	ADoutcome_binary
cytosine	0.113671	0.16858	0.500131	0.364645	0.90871	0.796947	ADoutcome_binary
thymine	0.142844	0.176454	0.418215	0.852867	0.864579	0.945661	ADoutcome_binary
caprate (10:0)	-0.0211748	0.181374	0.907061	0.981443	0.987649	0.988632	ADoutcome_binary
margarate (17:0)	-0.203488	0.191488	0.287935	0.621606	0.789878	0.883973	ADoutcome_binary
nonadecanoate (19:0)	-0.134265	0.189087	0.477662	0.555841	0.898836	0.875256	ADoutcome_binary
arachidate (20:0)	0.0821666	0.193869	0.671694	0.448474	0.939327	0.832179	ADoutcome_binary
maltose	0.126551	0.200325	0.527565	0.0953002	0.909237	0.650691	ADoutcome_binary
ribose	-0.175537	0.169347	0.299945	0.0938363	0.789878	0.650691	ADoutcome_binary
asparagine	0.0795185	0.190262	0.675989	0.292907	0.939327	0.770252	ADoutcome_binary
N-stearoyl-sphinganine (d18:0/18:0)*	0.0732185	0.191008	0.701477	0.128856	0.946786	0.663299	ADoutcome_binary
caproate (6:0)	-0.0943404	0.199643	0.636537	0.922995	0.939327	0.968931	ADoutcome_binary
caprylate (8:0)	0.223102	0.188652	0.236962	0.602737	0.774989	0.883973	ADoutcome_binary
sucrose	0.148802	0.19129	0.436636	0.652769	0.87617	0.898724	ADoutcome_binary
pyridoxine (vitamin B6)	-0.00200579	0.181647	0.99119	0.143253	0.998841	0.686705	ADoutcome_binary
pentadecanoate (15:0)	0.0348348	0.204119	0.864492	0.861323	0.979515	0.94605	ADoutcome_binary
trans-4-hydroxyproline	-0.290256	0.20044	0.147592	0.428743	0.710267	0.828728	ADoutcome_binary
allantoin	0.231583	0.200035	0.246983	0.0627512	0.784535	0.650691	ADoutcome_binary
xanthine	-0.220099	0.19163	0.250738	0.393138	0.784535	0.799377	ADoutcome_binary
5-oxoproline	0.1771	0.179727	0.324435	0.483724	0.804066	0.841783	ADoutcome_binary
picolinate	0.209972	0.183012	0.251253	0.479138	0.784535	0.841783	ADoutcome_binary
sarcosine	-0.0628476	0.184807	0.733803	0.919952	0.954964	0.967574	ADoutcome_binary
pantothenate	0.0884658	0.184334	0.631283	0.202656	0.939327	0.737336	ADoutcome_binary
pipecolate	-0.186455	0.187749	0.320658	0.695946	0.799002	0.92015	ADoutcome_binary
phosphoethanolamine	-0.052762	0.191886	0.783343	0.0652884	0.965133	0.650691	ADoutcome_binary
gamma-glutamylcysteine	-0.265677	0.191941	0.166308	0.107702	0.730559	0.653702	ADoutcome_binary
glycerate	0.404148	0.190343	0.0337321	0.756659	0.520244	0.931366	ADoutcome_binary
3-ureidopropionate	-0.357609	0.186697	0.0554354	0.904538	0.570327	0.965422	ADoutcome_binary
5-KETE	-0.12338	0.18972	0.51548	0.528323	0.90871	0.867835	ADoutcome_binary
N-acetylleucine	-0.0302532	0.18242	0.86828	0.14482	0.979515	0.686705	ADoutcome_binary
N-acetylmethionine	-0.0285207	0.192435	0.882177	0.699265	0.982772	0.92113	ADoutcome_binary
N-acetylvaline	-0.137127	0.176013	0.435939	0.972848	0.87617	0.985892	ADoutcome_binary
erucate (22:1n9)	-0.0907222	0.190363	0.633665	0.845456	0.939327	0.945177	ADoutcome_binary
bilirubin (Z,Z)	-0.135727	0.207069	0.512167	0.434315	0.90871	0.828728	ADoutcome_binary
UDP-glucose	0.133877	0.19619	0.494997	0.111506	0.908482	0.653702	ADoutcome_binary
UDP-glucuronate	-0.00500205	0.187059	0.978667	0.400967	0.998841	0.804594	ADoutcome_binary
guanosine	-0.185694	0.179839	0.30181	0.573943	0.789878	0.878601	ADoutcome_binary
gamma-glutamyltyrosine	0.1348	0.185195	0.466686	0.617255	0.889253	0.883973	ADoutcome_binary
alpha-tocopherol	-0.194005	0.207477	0.349754	0.588459	0.814554	0.883973	ADoutcome_binary
N-acetylcysteine	-0.191208	0.184352	0.299647	0.507211	0.789878	0.851926	ADoutcome_binary
N-acetylalanine	-0.300226	0.177851	0.0913965	0.75531	0.623854	0.931366	ADoutcome_binary
4-acetamidobutanoate	-0.465592	0.20843	0.0254963	0.0836767	0.454045	0.650691	ADoutcome_binary
3-aminoisobutyrate	0.208589	0.1862	0.262609	0.254644	0.787246	0.757217	ADoutcome_binary
citrate	-0.0161068	0.18294	0.929841	0.323254	0.988706	0.770252	ADoutcome_binary
5,6-dihydrouracil	-0.0489987	0.201762	0.808119	0.861229	0.971113	0.94605	ADoutcome_binary
urate	0.0790666	0.183891	0.667221	0.823463	0.939327	0.94174	ADoutcome_binary
oleoyl ethanolamide	-0.143724	0.194878	0.460815	0.614183	0.889133	0.883973	ADoutcome_binary
gamma-glutamylglutamine	-0.0674008	0.17455	0.699392	0.299696	0.946786	0.770252	ADoutcome_binary
N-acetylneuraminate	-0.0631789	0.194257	0.745004	0.699734	0.955755	0.92113	ADoutcome_binary
isocitrate	0.00498842	0.189468	0.978995	0.796162	0.998841	0.939944	ADoutcome_binary
N-acetyl-glucosamine 1-phosphate	-0.0331864	0.184395	0.857172	0.464826	0.979515	0.841783	ADoutcome_binary
N-acetylglucosamine 6-phosphate	0.120839	0.179934	0.501853	0.616261	0.90871	0.883973	ADoutcome_binary
N-acetylglucosaminylasparagine	-0.246022	0.209856	0.241061	0.744927	0.775076	0.930608	ADoutcome_binary
cytidine 5'-diphosphocholine	-0.0813587	0.197531	0.680428	0.250454	0.939327	0.757217	ADoutcome_binary
creatine	0.115791	0.175112	0.508459	0.187374	0.90871	0.729975	ADoutcome_binary
cytidine 5'-monophospho-N-acetylneuraminic acid	-0.0895343	0.206619	0.664775	0.572996	0.939327	0.878601	ADoutcome_binary
dihomo-linoleate (20:2n6)	-0.0703153	0.195402	0.71896	0.872884	0.954385	0.950826	ADoutcome_binary
gamma-glutamylhistidine	-0.111309	0.185572	0.548629	0.602945	0.914717	0.883973	ADoutcome_binary
N1-methyladenosine	0.149384	0.179328	0.404832	0.48122	0.863052	0.841783	ADoutcome_binary
glycerol	-0.366547	0.173587	0.0347209	0.463087	0.520244	0.841783	ADoutcome_binary
choline	-0.0101764	0.185152	0.956169	0.0965483	0.994658	0.650691	ADoutcome_binary
12-HHTrE	0.103873	0.198757	0.601243	0.0686641	0.939327	0.650691	ADoutcome_binary
S-adenosylmethionine (SAM)	-0.00291234	0.175569	0.986765	0.152585	0.998841	0.702512	ADoutcome_binary
gamma-glutamylleucine	-0.0483106	0.184619	0.793571	0.59496	0.965133	0.883973	ADoutcome_binary
adenylosuccinate	0.276611	0.191474	0.14856	0.912813	0.710267	0.967574	ADoutcome_binary
nicotinamide adenine dinucleotide (NAD+)	-0.133603	0.200051	0.504234	0.931815	0.90871	0.976278	ADoutcome_binary
nicotinamide ribonucleotide (NMN)	-0.505579	0.206893	0.0145388	0.860981	0.376763	0.94605	ADoutcome_binary
3-methoxytyrosine	0.676177	0.219465	0.00206286	0.0982185	0.187102	0.650691	ADoutcome_binary
beta-hydroxyisovalerate	-0.0536206	0.183217	0.769781	0.234572	0.965133	0.757142	ADoutcome_binary
arachidonoyl ethanolamide	-0.181698	0.194411	0.34999	0.163569	0.814554	0.71408	ADoutcome_binary
palmitoyl ethanolamide	-0.336732	0.209688	0.108302	0.373374	0.654867	0.797851	ADoutcome_binary
dihomo-linolenoyl ethanolamide	0.0207387	0.194165	0.91494	0.800099	0.987649	0.939944	ADoutcome_binary
N-palmitoyl-sphingosine (d18:1/16:0)	0.277053	0.18899	0.142658	0.165457	0.699408	0.71408	ADoutcome_binary
1-palmitoyl-2-oleoyl-GPE (16:0/18:1)	0.0278576	0.206316	0.892593	0.621842	0.987295	0.883973	ADoutcome_binary
1-palmitoyl-2-oleoyl-GPS (16:0/18:1)	-0.0741819	0.172604	0.667354	0.440476	0.939327	0.831804	ADoutcome_binary
1,2-dioleoyl-GPS (18:1/18:1)	-0.174452	0.184352	0.343996	0.622712	0.81153	0.883973	ADoutcome_binary
1-palmitoyl-2-linoleoyl-GPC (16:0/18:2)	0.114616	0.184882	0.535296	0.44741	0.909237	0.832179	ADoutcome_binary
stearoyl sphingomyelin (d18:1/18:0)	0.168151	0.204612	0.411189	0.500476	0.863052	0.847864	ADoutcome_binary
1-palmitoyl-2-oleoyl-GPC (16:0/18:1)	0.0360516	0.183592	0.844322	0.247696	0.979515	0.757217	ADoutcome_binary
N-stearoyl-sphingosine (d18:1/18:0)*	0.203098	0.194411	0.296168	0.0584603	0.789878	0.650691	ADoutcome_binary
glycochenodeoxycholate	0.0124462	0.188839	0.94745	0.206358	0.994658	0.737336	ADoutcome_binary
acetylcholine	-0.456365	0.197217	0.0206661	0.180087	0.418568	0.727919	ADoutcome_binary
acetyl CoA	-0.222536	0.193748	0.250729	0.160341	0.784535	0.71408	ADoutcome_binary
azelate (C9-DC)	-0.107142	0.193871	0.580505	0.717843	0.932513	0.92446	ADoutcome_binary
eicosapentaenoate (EPA; 20:5n3)	-0.270191	0.175365	0.123381	0.901517	0.676885	0.965379	ADoutcome_binary
methylsuccinate	-0.175283	0.21188	0.408081	0.977813	0.863052	0.987613	ADoutcome_binary
ethylmalonate	0.273852	0.201854	0.174881	0.618623	0.730559	0.883973	ADoutcome_binary
carnitine	-0.171916	0.187636	0.359551	0.0960829	0.81938	0.650691	ADoutcome_binary
benzoate	-0.0931796	0.185972	0.616343	0.413929	0.939327	0.812357	ADoutcome_binary
hippurate	0.00419283	0.180447	0.981462	0.413426	0.998841	0.812357	ADoutcome_binary
methionine sulfoxide	0.205475	0.198538	0.300698	0.687934	0.789878	0.918924	ADoutcome_binary
3-methylhistidine	0.0569243	0.177701	0.748713	0.147142	0.956515	0.687927	ADoutcome_binary
5-hydroxylysine	-0.089269	0.178271	0.616548	0.308423	0.939327	0.770252	ADoutcome_binary
4-guanidinobutanoate	-0.513281	0.200435	0.0104422	0.0576045	0.342424	0.650691	ADoutcome_binary
pimelate (C7-DC)	-0.0702639	0.196132	0.720158	0.615002	0.954385	0.883973	ADoutcome_binary
2'-deoxyinosine	-0.00835422	0.186286	0.96423	0.887038	0.998841	0.958458	ADoutcome_binary
3'-dephosphocoenzyme A	-0.153472	0.181954	0.398969	0.631463	0.859537	0.886765	ADoutcome_binary
flavin mononucleotide (FMN)	-0.0508547	0.189742	0.788684	0.157067	0.965133	0.712299	ADoutcome_binary
glucuronate	0.0479074	0.180839	0.791074	0.505136	0.965133	0.850015	ADoutcome_binary
glycerol 3-phosphate	0.179791	0.197167	0.361836	0.239258	0.820462	0.757217	ADoutcome_binary
imidazole lactate	0.0728942	0.179638	0.684902	0.693834	0.939327	0.92015	ADoutcome_binary
kynurenine	0.0870181	0.181897	0.632371	0.060108	0.939327	0.650691	ADoutcome_binary
glycerophosphorylcholine (GPC)	0.292668	0.191795	0.127024	0.326338	0.681722	0.770252	ADoutcome_binary
allo-threonine	0.255704	0.188901	0.175851	0.216255	0.730559	0.740299	ADoutcome_binary
maltotetraose	0.240255	0.189374	0.204555	0.181612	0.743067	0.727919	ADoutcome_binary
maltotriose	0.295852	0.194628	0.128488	0.282284	0.685519	0.770252	ADoutcome_binary
N-acetylglutamate	-0.677291	0.229644	0.00318482	0.538726	0.232377	0.869437	ADoutcome_binary
tartarate	0.0547733	0.195594	0.77945	0.208925	0.965133	0.737336	ADoutcome_binary
UDP-galactose	0.353093	0.200502	0.0782306	0.744855	0.592704	0.930608	ADoutcome_binary
xanthosine	-0.191876	0.181485	0.290395	0.392018	0.789878	0.799377	ADoutcome_binary
galactose 1-phosphate	0.360735	0.194665	0.0638672	0.590613	0.581876	0.883973	ADoutcome_binary
phosphopantetheine	-0.0944091	0.194269	0.626988	0.370067	0.939327	0.797851	ADoutcome_binary
6-phosphogluconate	0.131998	0.180887	0.46556	0.381604	0.889253	0.797851	ADoutcome_binary
ribitol	-0.194745	0.188288	0.301001	0.549437	0.789878	0.871319	ADoutcome_binary
quinate	-0.240265	0.199295	0.227983	0.0163959	0.769794	0.650691	ADoutcome_binary
indolelactate	-0.0511331	0.18798	0.785611	0.310259	0.965133	0.770252	ADoutcome_binary
3-indoxyl sulfate	0.207984	0.19097	0.276111	0.29054	0.787246	0.770252	ADoutcome_binary
glycylvaline	-0.0255755	0.177223	0.885254	0.11771	0.982772	0.663299	ADoutcome_binary
gamma-glutamylphenylalanine	0.221089	0.203507	0.277304	0.734098	0.787246	0.930608	ADoutcome_binary
15-HETE	0.00582823	0.191436	0.975712	0.625143	0.998841	0.885285	ADoutcome_binary
prostaglandin F2alpha	-0.155424	0.169225	0.358385	0.821401	0.81878	0.94174	ADoutcome_binary
1,5-anhydroglucitol (1,5-AG)	0.469126	0.203605	0.0212172	0.887657	0.418568	0.958458	ADoutcome_binary
2-arachidonoylglycerol (20:4)	-0.0184137	0.183337	0.919998	0.667529	0.987649	0.902309	ADoutcome_binary
1-palmityl-GPC (O-16:0)	-0.0748053	0.196447	0.703358	0.605012	0.947868	0.883973	ADoutcome_binary
1-stearoyl-2-arachidonoyl-GPI (18:0/20:4)	0.0212713	0.179675	0.905761	0.232828	0.987649	0.75554	ADoutcome_binary
1-oleoyl-GPS (18:1)	-0.0847219	0.187887	0.652048	0.660914	0.939327	0.898724	ADoutcome_binary
1-stearoyl-2-oleoyl-GPS (18:0/18:1)	-0.154189	0.192698	0.42362	0.448417	0.867322	0.832179	ADoutcome_binary
1-palmitoyl-2-oleoyl-GPG (16:0/18:1)	0.0781168	0.193472	0.686387	0.489411	0.939327	0.841783	ADoutcome_binary
1,2-dipalmitoyl-GPG (16:0/16:0)	-0.0825255	0.193849	0.670311	0.56668	0.939327	0.875603	ADoutcome_binary
1-stearoyl-GPI (18:0)	-0.169202	0.205815	0.411014	0.658131	0.863052	0.898724	ADoutcome_binary
1,2-dipalmitoyl-GPC (16:0/16:0)	0.182955	0.198154	0.355853	0.363066	0.81878	0.796242	ADoutcome_binary
1,2-distearoyl-GPC (18:0/18:0)	-0.0210868	0.201081	0.916481	0.0841716	0.987649	0.650691	ADoutcome_binary
docosahexaenoate (DHA; 22:6n3)	-0.111655	0.193055	0.563023	0.9487	0.924526	0.981785	ADoutcome_binary
1-myristoyl-2-palmitoyl-GPC (14:0/16:0)	-0.0446145	0.20305	0.826088	0.327334	0.975716	0.770252	ADoutcome_binary
maleate	0.0790189	0.204976	0.699865	0.813689	0.946786	0.94174	ADoutcome_binary
1-methylguanidine	0.110115	0.190872	0.564002	0.596053	0.924526	0.883973	ADoutcome_binary
2-hydroxyoctanoate	-0.0339141	0.186207	0.85548	0.6125	0.979515	0.883973	ADoutcome_binary
3-hydroxyoctanoate	0.313867	0.183983	0.0880164	0.215925	0.609396	0.740299	ADoutcome_binary
phenyllactate (PLA)	0.317228	0.195162	0.104064	0.129869	0.652382	0.663299	ADoutcome_binary
palmitoylcarnitine (C16)	0.0972368	0.181587	0.592317	0.186515	0.937576	0.729975	ADoutcome_binary
hexanoylcarnitine (C6)	0.0400575	0.18113	0.824973	0.219633	0.975716	0.740299	ADoutcome_binary
N-acetylaspartate (NAA)	-0.370212	0.201735	0.0664848	0.159045	0.583708	0.71408	ADoutcome_binary
dehydroepiandrosterone sulfate (DHEA-S)	0.0769976	0.186458	0.679645	0.578029	0.939327	0.880896	ADoutcome_binary
acetylcarnitine (C2)	-0.0547013	0.204886	0.789481	0.205483	0.965133	0.737336	ADoutcome_binary
tartronate (hydroxymalonate)	-0.179861	0.226894	0.427947	0.806769	0.870287	0.940539	ADoutcome_binary
oxalate (ethanedioate)	0.40445	0.195932	0.0389949	0.204709	0.544128	0.737336	ADoutcome_binary
erythritol	0.396493	0.195828	0.0428986	0.576553	0.560958	0.88036	ADoutcome_binary
bicine	0.241761	0.196151	0.217752	0.756493	0.75671	0.931366	ADoutcome_binary
3-hydroxymyristate	0.106257	0.178531	0.551729	0.108118	0.918198	0.653702	ADoutcome_binary
1-oleoylglycerol (18:1)	-0.162398	0.192987	0.40007	0.546185	0.859867	0.871319	ADoutcome_binary
2-oleoylglycerol (18:1)	-0.110442	0.18402	0.548397	0.403679	0.914717	0.806469	ADoutcome_binary
homocitrulline	0.31985	0.197033	0.104518	0.0818049	0.652382	0.650691	ADoutcome_binary
glycylproline	-0.0130097	0.188269	0.944909	0.165096	0.994658	0.71408	ADoutcome_binary
3-hydroxypalmitate	0.0573045	0.202707	0.777409	0.745923	0.965133	0.930608	ADoutcome_binary
2-linoleoylglycerol (18:2)	-0.0791048	0.192828	0.681633	0.186384	0.939327	0.729975	ADoutcome_binary
3-hydroxydecanoate	0.321904	0.19182	0.0933159	0.0966352	0.631624	0.650691	ADoutcome_binary
N-acetylglycine	0.186965	0.194349	0.336046	0.574432	0.810943	0.878601	ADoutcome_binary
ribonate	0.376931	0.197626	0.0564818	0.733807	0.570327	0.930608	ADoutcome_binary
threonate	0.227966	0.190984	0.232618	0.717066	0.774091	0.92446	ADoutcome_binary
indoleacetate	0.18611	0.193872	0.337074	0.2407	0.810943	0.757217	ADoutcome_binary
1-linoleoylglycerol (18:2)	-0.105334	0.191996	0.583262	0.462909	0.933418	0.841783	ADoutcome_binary
2-palmitoylglycerol (16:0)	0.00672449	0.169674	0.968387	0.46622	0.998841	0.841783	ADoutcome_binary
1-methylhistidine	0.232555	0.17913	0.194201	0.0526267	0.736376	0.650691	ADoutcome_binary
butyrylcarnitine (C4)	0.0455281	0.185222	0.805835	0.113257	0.970641	0.654296	ADoutcome_binary
isobutyrylcarnitine (C4)	0.2292	0.187743	0.222154	0.56659	0.763235	0.875603	ADoutcome_binary
cyclic adenosine diphosphate-ribose	-0.115042	0.19012	0.545111	0.581542	0.912206	0.880896	ADoutcome_binary
trigonelline (N'-methylnicotinate)	-0.424686	0.21707	0.0504118	0.68369	0.560958	0.915963	ADoutcome_binary
glutamate, gamma-methyl ester	-0.148874	0.189368	0.431773	0.0788927	0.872201	0.650691	ADoutcome_binary
N-acetyltyrosine	0.17745	0.180279	0.324964	0.920581	0.804066	0.967574	ADoutcome_binary
3-hydroxylaurate	0.197292	0.184633	0.285266	0.145332	0.789878	0.686705	ADoutcome_binary
pyridoxate	-0.177572	0.18223	0.329839	0.518332	0.804204	0.860245	ADoutcome_binary
N1-methylguanosine	0.0310073	0.171565	0.856578	0.220265	0.979515	0.740299	ADoutcome_binary
threonylphenylalanine	-0.00106892	0.177122	0.995185	0.0787843	0.998841	0.650691	ADoutcome_binary
gamma-glutamylvaline	0.0280068	0.172577	0.871081	0.193387	0.980236	0.733899	ADoutcome_binary
pyroglutamylvaline	0.0926523	0.190973	0.627564	0.96918	0.939327	0.983273	ADoutcome_binary
2-hydroxyadipate	-0.38635	0.205504	0.060107	0.0565499	0.573217	0.650691	ADoutcome_binary
propionylcarnitine (C3)	0.0615386	0.183533	0.7374	0.107059	0.954964	0.653702	ADoutcome_binary
3-hydroxy-2-ethylpropionate	0.0483293	0.185496	0.794447	0.274109	0.965133	0.769712	ADoutcome_binary
docosapentaenoate (n3 DPA; 22:5n3)	-0.110011	0.194001	0.570669	0.999207	0.924526	0.999878	ADoutcome_binary
docosadienoate (22:2n6)	-0.126703	0.198007	0.522244	0.72543	0.909237	0.926711	ADoutcome_binary
adrenate (22:4n6)	-0.177768	0.204502	0.384697	0.38413	0.846893	0.797851	ADoutcome_binary
myristoleate (14:1n5)	0.0724938	0.199855	0.716805	0.179187	0.954385	0.727919	ADoutcome_binary
1-methylhistamine	-0.337029	0.194032	0.0823915	0.320045	0.602654	0.770252	ADoutcome_binary
1-methyl-4-imidazoleacetate	-0.242243	0.187679	0.196797	0.405463	0.736376	0.808252	ADoutcome_binary
sebacate (C10-DC)	0.108043	0.190347	0.570299	0.403451	0.924526	0.806469	ADoutcome_binary
stearidonate (18:4n3)	-0.244155	0.180044	0.175072	0.224736	0.730559	0.749396	ADoutcome_binary
5-dodecenoate (12:1n7)	0.102122	0.197517	0.605136	0.371654	0.939327	0.797851	ADoutcome_binary
octanoylcarnitine (C8)	0.194158	0.188863	0.303933	0.0987758	0.789878	0.650691	ADoutcome_binary
N-acetylglutamine	-0.0314942	0.209128	0.880293	0.306596	0.982772	0.770252	ADoutcome_binary
N-acetylphenylalanine	0.172893	0.184204	0.347937	0.377756	0.814554	0.797851	ADoutcome_binary
N-acetylasparagine	-0.372718	0.204	0.0676916	0.168655	0.583708	0.718171	ADoutcome_binary
glycylleucine	0.0883716	0.175526	0.614636	0.109538	0.939327	0.653702	ADoutcome_binary
S-methylglutathione	-0.325874	0.21044	0.121493	0.446043	0.676885	0.832179	ADoutcome_binary
gamma-glutamyl-epsilon-lysine	-0.0185331	0.181876	0.918836	0.605778	0.987649	0.883973	ADoutcome_binary
1-palmitoyl-GPC (16:0)	-0.0950988	0.190771	0.618134	0.384033	0.939327	0.797851	ADoutcome_binary
N-acetylarginine	-0.309417	0.189137	0.101851	0.162142	0.650558	0.71408	ADoutcome_binary
myristoylcarnitine (C14)	-0.0457833	0.183944	0.803439	0.658777	0.969042	0.898724	ADoutcome_binary
1-stearoyl-GPC (18:0)	-0.280435	0.223075	0.208706	0.485079	0.751175	0.841783	ADoutcome_binary
1-oleoyl-GPC (18:1)	-0.166231	0.196515	0.397612	0.904071	0.858654	0.965422	ADoutcome_binary
N-acetylthreonine	-0.208427	0.191672	0.276854	0.371839	0.787246	0.797851	ADoutcome_binary
10-nonadecenoate (19:1n9)	-0.177509	0.19742	0.368577	0.611235	0.828271	0.883973	ADoutcome_binary
10-heptadecenoate (17:1n7)	-0.146228	0.190701	0.443207	0.654562	0.879824	0.898724	ADoutcome_binary
N-acetylhistidine	-0.285062	0.172373	0.098178	0.00423606	0.647597	0.650691	ADoutcome_binary
stachydrine	-0.19504	0.198365	0.325491	0.0866179	0.804066	0.650691	ADoutcome_binary
alpha-hydroxyisovalerate	-0.145943	0.185058	0.430327	0.229131	0.87182	0.75554	ADoutcome_binary
nicotinamide riboside	-0.203208	0.179681	0.258081	0.657028	0.784535	0.898724	ADoutcome_binary
ophthalmate	-0.0162414	0.18918	0.931584	0.391333	0.989399	0.799377	ADoutcome_binary
gamma-glutamylmethionine	-0.00477232	0.194436	0.980418	0.891953	0.998841	0.960804	ADoutcome_binary
gamma-glutamylthreonine	0.306336	0.198278	0.122351	0.823227	0.676885	0.94174	ADoutcome_binary
p-cresol sulfate	0.449063	0.180197	0.0127002	0.316464	0.370308	0.770252	ADoutcome_binary
erythronate*	0.167035	0.187531	0.373088	0.46502	0.831426	0.841783	ADoutcome_binary
eicosenoate (20:1)	-0.197737	0.199085	0.320598	0.640262	0.799002	0.892039	ADoutcome_binary
linolenate [alpha or gamma; (18:3n3 or 6)]	0.0236985	0.190754	0.901129	0.337576	0.987649	0.779088	ADoutcome_binary
aconitate [cis or trans]	-0.0445346	0.19366	0.81812	0.667278	0.974271	0.902309	ADoutcome_binary
1-myristoyl-GPC (14:0)	-0.595435	0.230372	0.00974737	0.909695	0.342424	0.967284	ADoutcome_binary
1-arachidoyl-GPC (20:0)	-0.587496	0.229799	0.010571	0.375188	0.342424	0.797851	ADoutcome_binary
heme	0.337663	0.181261	0.062483	0.255796	0.578286	0.757217	ADoutcome_binary
stearoylcarnitine (C18)	0.33719	0.195007	0.0837883	0.0235148	0.606588	0.650691	ADoutcome_binary
laurylcarnitine (C12)	-0.00388713	0.182482	0.983005	0.881221	0.998841	0.954919	ADoutcome_binary
isovalerylcarnitine (C5)	0.111436	0.191262	0.56014	0.298901	0.924526	0.770252	ADoutcome_binary
cytidine-5'-diphosphoethanolamine	-0.185503	0.206465	0.368932	0.359589	0.828271	0.793966	ADoutcome_binary
N1-methylinosine	0.00692899	0.183634	0.969901	0.308004	0.998841	0.770252	ADoutcome_binary
beta-guanidinopropanoate	0.206741	0.191636	0.280668	0.654624	0.789878	0.898724	ADoutcome_binary
N2,N2-dimethylguanosine	0.293271	0.190639	0.123961	0.134221	0.676885	0.665666	ADoutcome_binary
N4-acetylcytidine	0.380048	0.180812	0.0355624	0.0702996	0.520244	0.650691	ADoutcome_binary
N6-carbamoylthreonyladenosine	0.0104271	0.18333	0.954644	0.860751	0.994658	0.94605	ADoutcome_binary
orotidine	-0.223378	0.202996	0.271155	0.961155	0.787246	0.983105	ADoutcome_binary
phenylacetylglutamine	0.349333	0.185937	0.0602766	0.181364	0.573217	0.727919	ADoutcome_binary
taurocyamine	0.100126	0.19083	0.599801	0.631634	0.939327	0.886765	ADoutcome_binary
5,6-dihydrouridine	0.482504	0.194877	0.0132884	0.0595041	0.370308	0.650691	ADoutcome_binary
3-(3-amino-3-carboxypropyl)uridine*	-0.222153	0.194353	0.253021	0.0905466	0.784535	0.650691	ADoutcome_binary
1-arachidonylglycerol (20:4)	-0.00371735	0.176668	0.983213	0.790099	0.998841	0.939944	ADoutcome_binary
cysteine-glutathione disulfide	0.15126	0.204307	0.459083	0.501053	0.887822	0.847864	ADoutcome_binary
5-methyluridine (ribothymidine)	0.0676799	0.184833	0.71424	0.265135	0.954385	0.76155	ADoutcome_binary
adenosine 3'-monophosphate (3'-AMP)	0.302533	0.203447	0.137005	0.220903	0.69721	0.740299	ADoutcome_binary
7-methylguanine	0.260945	0.176774	0.139903	0.304114	0.69721	0.770252	ADoutcome_binary
1-stearoyl-GPE (18:0)	0.0202452	0.207974	0.922453	0.823152	0.987799	0.94174	ADoutcome_binary
1-stearoyl-GPG (18:0)	-0.311474	0.203234	0.125377	0.48327	0.676885	0.841783	ADoutcome_binary
3-methylcytidine	0.195265	0.183172	0.286414	0.267067	0.789878	0.76155	ADoutcome_binary
N2-methylguanosine	0.169091	0.190431	0.374573	0.302654	0.832691	0.770252	ADoutcome_binary
N1-methyl-2-pyridone-5-carboxamide	0.285733	0.18878	0.130134	0.109704	0.68623	0.653702	ADoutcome_binary
N1-methyl-4-pyridone-3-carboxamide	0.1991	0.191015	0.297259	0.180987	0.789878	0.727919	ADoutcome_binary
1-docosahexaenoylglycerol (22:6)	0.128255	0.196768	0.514524	0.360234	0.90871	0.793966	ADoutcome_binary
gamma-glutamylisoleucine*	-0.175018	0.182666	0.337997	0.16567	0.811015	0.71408	ADoutcome_binary
oleoylcarnitine (C18:1)	0.121128	0.189449	0.522584	0.298051	0.909237	0.770252	ADoutcome_binary
gamma-glutamyl-2-aminobutyrate	-0.157698	0.184747	0.393331	0.203903	0.858654	0.737336	ADoutcome_binary
2-methylbutyrylcarnitine (C5)	-0.0604074	0.19583	0.757726	0.0942777	0.965133	0.650691	ADoutcome_binary
phenol sulfate	0.25025	0.194417	0.198031	0.247683	0.736376	0.757217	ADoutcome_binary
malonylcarnitine	-0.129359	0.176376	0.463298	0.80114	0.889133	0.939944	ADoutcome_binary
2-amino-4-cyanobutanoate	0.102046	0.202602	0.61449	0.759841	0.939327	0.931366	ADoutcome_binary
homostachydrine*	-0.00128462	0.216512	0.995266	0.0424105	0.998841	0.650691	ADoutcome_binary
1-arachidonoyl-GPC (20:4n6)*	-0.122219	0.196817	0.534613	0.846109	0.909237	0.945177	ADoutcome_binary
1-dihomo-linolenoyl-GPC (20:3n3 or 6)*	0.0656331	0.196434	0.738287	0.563236	0.954964	0.875603	ADoutcome_binary
2-arachidonoyl-GPC (20:4)*	-0.0479771	0.186889	0.797399	0.875483	0.965133	0.950974	ADoutcome_binary
2-stearoyl-GPC (18:0)*	-0.122357	0.208808	0.557891	0.876613	0.923371	0.951062	ADoutcome_binary
2-oleoyl-GPC (18:1)*	-0.0959898	0.191817	0.616777	0.771099	0.939327	0.937367	ADoutcome_binary
2-linoleoyl-GPC (18:2)*	-0.111541	0.182932	0.542033	0.398512	0.912206	0.803223	ADoutcome_binary
2-palmitoleoyl-GPC (16:1)*	-0.0575631	0.179731	0.748761	0.367098	0.956515	0.797851	ADoutcome_binary
2-palmitoyl-GPC (16:0)*	0.0360055	0.20134	0.858071	0.896541	0.979515	0.963463	ADoutcome_binary
2-myristoyl-GPC (14:0)*	-0.358858	0.198389	0.0704733	0.256302	0.587283	0.757217	ADoutcome_binary
2-docosahexaenoyl-GPC (22:6)*	0.0103518	0.188807	0.956276	0.955298	0.994658	0.982376	ADoutcome_binary
1-docosahexaenoyl-GPC (22:6)*	-0.144897	0.201668	0.472454	0.943596	0.897325	0.98147	ADoutcome_binary
1-palmitoyl-GPE (16:0)	-0.159948	0.207637	0.441108	0.758291	0.879824	0.931366	ADoutcome_binary
1-oleoyl-GPE (18:1)	-0.242163	0.19787	0.221009	0.395723	0.762186	0.799377	ADoutcome_binary
1-linoleoyl-GPE (18:2)*	-0.172889	0.193621	0.371899	0.932147	0.830818	0.976278	ADoutcome_binary
1-arachidonoyl-GPE (20:4n6)*	-0.12691	0.188729	0.5013	0.777072	0.90871	0.937367	ADoutcome_binary
2-hydroxypalmitate	0.240165	0.217345	0.269164	0.714185	0.787246	0.92446	ADoutcome_binary
docosapentaenoate (n6 DPA; 22:5n6)	0.164232	0.20503	0.423123	0.604442	0.867322	0.883973	ADoutcome_binary
gulonate*	0.141985	0.181569	0.43422	0.196063	0.875194	0.733993	ADoutcome_binary
glutarylcarnitine (C5-DC)	0.0925698	0.183672	0.614265	0.393688	0.939327	0.799377	ADoutcome_binary
beta-hydroxyisovaleroylcarnitine	-0.39087	0.193265	0.0431291	0.650604	0.560958	0.898724	ADoutcome_binary
tiglylcarnitine (C5:1-DC)	-0.268828	0.197993	0.174539	0.0754281	0.730559	0.650691	ADoutcome_binary
7alpha-hydroxy-3-oxo-4-cholestenoate (7-Hoca)	0.463139	0.197457	0.0190005	0.826994	0.418568	0.94174	ADoutcome_binary
N-acetyl-aspartyl-glutamate (NAAG)	-0.42003	0.211821	0.0473728	0.63617	0.560958	0.887702	ADoutcome_binary
undecanedioate (C11-DC)	-0.0308167	0.189533	0.870839	0.481623	0.980236	0.841783	ADoutcome_binary
glycerophosphoglycerol	-0.138264	0.192658	0.472963	0.542341	0.897325	0.869437	ADoutcome_binary
glycerophosphoethanolamine	0.277641	0.190672	0.145361	0.293162	0.708831	0.770252	ADoutcome_binary
glycerophosphoinositol*	-0.142844	0.210843	0.498096	0.391478	0.90871	0.799377	ADoutcome_binary
sedoheptulose-7-phosphate	0.0431284	0.166768	0.795933	0.953612	0.965133	0.981785	ADoutcome_binary
2-oleoyl-GPE (18:1)*	-0.219747	0.193971	0.257262	0.314445	0.784535	0.770252	ADoutcome_binary
1-arachidonoyl-GPI (20:4)*	-0.558597	0.21524	0.00945263	0.73478	0.342424	0.930608	ADoutcome_binary
1-palmitoyl-GPI (16:0)	-0.199702	0.204196	0.328079	0.710933	0.804066	0.92446	ADoutcome_binary
deoxycarnitine	-1.15785	0.271414	1.98993e-05	0.212744	0.0180487	0.740299	ADoutcome_binary
N6-succinyladenosine	0.29731	0.191818	0.121151	0.432568	0.676885	0.828728	ADoutcome_binary
1-ribosyl-imidazoleacetate*	-0.210349	0.185025	0.255593	0.802598	0.784535	0.939944	ADoutcome_binary
2-arachidonoyl-GPE (20:4)*	-0.0309364	0.183728	0.866283	0.79959	0.979515	0.939944	ADoutcome_binary
adenosine 2'-monophosphate (2'-AMP)	0.24028	0.191516	0.209618	0.144114	0.751475	0.686705	ADoutcome_binary
3,4-dihydroxybutyrate	0.307421	0.186951	0.100095	0.126475	0.647597	0.663299	ADoutcome_binary
N6-acetyllysine	0.0545711	0.191795	0.776005	0.242063	0.965133	0.757217	ADoutcome_binary
dihomo-linolenate (20:3n3 or n6)	-0.0402319	0.190608	0.832832	0.776114	0.977303	0.937367	ADoutcome_binary
mannitol/sorbitol	0.092936	0.174562	0.594453	0.728436	0.937993	0.929242	ADoutcome_binary
N6-carboxymethyllysine	0.332521	0.191019	0.0817223	0.118518	0.602619	0.663299	ADoutcome_binary
2-linoleoyl-GPE (18:2)*	0.0332674	0.185649	0.857784	0.952486	0.979515	0.981785	ADoutcome_binary
1-oleoyl-GPI (18:1)	-0.31825	0.206165	0.12267	0.346751	0.676885	0.78773	ADoutcome_binary
1-linoleoyl-GPI (18:2)*	-0.378282	0.211874	0.0741945	0.861237	0.587283	0.94605	ADoutcome_binary
1-palmitoleoyl-GPE (16:1)*	-0.177397	0.18765	0.344475	0.336951	0.81153	0.779088	ADoutcome_binary
methylphosphate	-0.267887	0.197285	0.174507	0.504389	0.730559	0.850015	ADoutcome_binary
dimethylarginine (SDMA + ADMA)	0.397921	0.198967	0.0455077	0.383527	0.560958	0.797851	ADoutcome_binary
N-acetylserine	-0.460192	0.184518	0.0126304	0.450746	0.370308	0.834339	ADoutcome_binary
1-stearoyl-2-oleoyl-GPE (18:0/18:1)	-0.138982	0.198999	0.484925	0.29191	0.903136	0.770252	ADoutcome_binary
chiro-inositol	0.292028	0.244296	0.231937	0.0594508	0.774091	0.650691	ADoutcome_binary
1-stearoyl-2-arachidonoyl-GPC (18:0/20:4)	-0.00462568	0.198781	0.981435	0.309683	0.998841	0.770252	ADoutcome_binary
1-stearoyl-2-arachidonoyl-GPS (18:0/20:4)	0.200531	0.186907	0.283319	0.0957178	0.789878	0.650691	ADoutcome_binary
1-stearoyl-2-docosahexaenoyl-GPS (18:0/22:6)*	0.0211322	0.183894	0.908513	0.6222	0.987649	0.883973	ADoutcome_binary
glycosyl-N-nervonoyl-sphingosine (d18:1/24:1)*	-0.0556536	0.195774	0.7762	0.386193	0.965133	0.798741	ADoutcome_binary
3-sulfo-nervonoyl-galactosylceramide (d18:1/24:1)	-0.173477	0.184944	0.348247	0.918301	0.814554	0.967574	ADoutcome_binary
glycosyl-N-stearoyl-sphingosine (d18:1/18:0)	-0.0667852	0.187717	0.722008	0.798127	0.954385	0.939944	ADoutcome_binary
alanylleucine	0.0642194	0.177815	0.717981	0.354057	0.954385	0.790961	ADoutcome_binary
succinylcarnitine (C4-DC)	-0.204939	0.191618	0.284837	0.997131	0.789878	0.999878	ADoutcome_binary
N-methylproline	-0.244279	0.206952	0.237854	0.409783	0.774989	0.81136	ADoutcome_binary
pregnenediol disulfate (C21H34O8S2)*	-0.0271913	0.194667	0.888912	0.301815	0.984424	0.770252	ADoutcome_binary
1-docosahexaenoyl-GPE (22:6)*	-0.271597	0.204483	0.184107	0.614978	0.736376	0.883973	ADoutcome_binary
2-docosahexaenoyl-GPE (22:6)*	-0.155781	0.202402	0.4415	0.890541	0.879824	0.960428	ADoutcome_binary
2-oleoyl-GPI (18:1)*	-0.349063	0.197944	0.0778257	0.434922	0.592704	0.828728	ADoutcome_binary
2-hydroxyglutarate	0.257375	0.188685	0.172555	0.143971	0.730559	0.686705	ADoutcome_binary
tyrosine methyl ester	0.0989081	0.179155	0.580893	0.0592441	0.932513	0.650691	ADoutcome_binary
N-acetyl-beta-alanine	-0.705241	0.205197	0.000588432	0.703391	0.133427	0.92193	ADoutcome_binary
5-methylthioribose**	0.158626	0.171796	0.35583	0.0339335	0.81878	0.650691	ADoutcome_binary
sphingomyelin (d18:1/18:1, d18:2/18:0)	0.39924	0.204877	0.0513335	0.261382	0.560958	0.761463	ADoutcome_binary
palmitoyl sphingomyelin (d18:1/16:0)	0.31065	0.206056	0.131658	0.737334	0.686284	0.930608	ADoutcome_binary
cysteine sulfinic acid	-0.168348	0.185597	0.364374	0.218528	0.822106	0.740299	ADoutcome_binary
5-HETE	-0.307038	0.192477	0.110669	0.105786	0.660373	0.653702	ADoutcome_binary
ergothioneine	-0.347674	0.201814	0.0849356	0.830522	0.606588	0.942376	ADoutcome_binary
1-margaroyl-GPE (17:0)*	-0.243595	0.21877	0.265504	0.756446	0.787246	0.931366	ADoutcome_binary
1-pentadecanoyl-GPC (15:0)*	-0.557461	0.210178	0.00799392	0.949096	0.33724	0.981785	ADoutcome_binary
fructose 1,6-diphosphate/glucose 1,6-diphosphate/myo-inositol diphosphates	-0.0607622	0.180194	0.735963	0.723796	0.954964	0.925929	ADoutcome_binary
13-HODE + 9-HODE	-0.138229	0.19561	0.479782	0.716241	0.900958	0.92446	ADoutcome_binary
N-acetyl-3-methylhistidine*	-0.371925	0.190632	0.0510561	0.100962	0.560958	0.653702	ADoutcome_binary
4-cholesten-3-one	0.161607	0.19034	0.395858	0.486537	0.858654	0.841783	ADoutcome_binary
stearoyl ethanolamide	-0.269744	0.215813	0.211338	0.893007	0.751478	0.960804	ADoutcome_binary
2S,3R-dihydroxybutyrate	0.145033	0.17847	0.416419	0.610184	0.864284	0.883973	ADoutcome_binary
2,4-dihydroxybutyrate	0.453431	0.19026	0.0171621	0.00859488	0.409631	0.650691	ADoutcome_binary
2-oleoyl-GPS (18:1)*	0.000280755	0.193202	0.998841	0.460838	0.998841	0.841783	ADoutcome_binary
S-carboxymethyl-cysteine	0.243404	0.195774	0.213761	0.479335	0.751478	0.841783	ADoutcome_binary
(16 or 17)-methylstearate (a19:0 or i19:0)	-0.250029	0.186669	0.180433	0.599241	0.736376	0.883973	ADoutcome_binary
2R,3R-dihydroxybutyrate	0.271854	0.20766	0.19049	0.73328	0.736376	0.930608	ADoutcome_binary
piperidine	0.21609	0.207255	0.29712	0.0465817	0.789878	0.650691	ADoutcome_binary
2,3-dihydroxyisovalerate	0.137775	0.201183	0.493454	0.178205	0.907835	0.727919	ADoutcome_binary
3-methylglutaconate	0.0110878	0.184398	0.952052	0.525936	0.994658	0.867317	ADoutcome_binary
5-(galactosylhydroxy)-lysine	0.469839	0.192061	0.0144329	0.294353	0.376763	0.770252	ADoutcome_binary
cysteinylglycine disulfide*	0.166113	0.196352	0.397556	0.979925	0.858654	0.988632	ADoutcome_binary
2-arachidonoyl-GPI (20:4)*	-0.337259	0.20178	0.0946384	0.336583	0.63583	0.779088	ADoutcome_binary
formiminoglutamate	-0.190559	0.187858	0.310403	0.291851	0.793163	0.770252	ADoutcome_binary
hydantoin-5-propionate	0.255173	0.201248	0.204815	0.34029	0.743067	0.783357	ADoutcome_binary
sedoheptulose	-0.172873	0.182341	0.343092	0.113056	0.81153	0.654296	ADoutcome_binary
N-carbamoylglutamate	0.0194819	0.185984	0.916574	0.461683	0.987649	0.841783	ADoutcome_binary
guanosine 3'-monophosphate (3'-GMP)	0.254581	0.189514	0.179164	0.286993	0.735301	0.770252	ADoutcome_binary
guanosine 2'-monophosphate (2'-GMP)*	0.223663	0.196343	0.254644	0.0783364	0.784535	0.650691	ADoutcome_binary
S-methylcysteine	-0.0440076	0.191641	0.818375	0.51821	0.974271	0.860245	ADoutcome_binary
5,6-DiHETrE	-0.0942819	0.195068	0.628862	0.208626	0.939327	0.737336	ADoutcome_binary
argininate*	0.173914	0.202237	0.389816	0.719207	0.854016	0.92446	ADoutcome_binary
2-oxoarginine*	0.488541	0.190976	0.0105238	0.306716	0.342424	0.770252	ADoutcome_binary
1-(1-enyl-palmitoyl)-GPC (P-16:0)*	0.00267781	0.189649	0.988734	0.108574	0.998841	0.653702	ADoutcome_binary
1-(1-enyl-oleoyl)-GPC (P-18:1)*	-0.254087	0.195751	0.194283	0.53902	0.736376	0.869437	ADoutcome_binary
1-(1-enyl-stearoyl)-GPC (P-18:0)*	-0.266223	0.199417	0.181875	0.846178	0.736376	0.945177	ADoutcome_binary
1-methyl-5-imidazoleacetate	-0.205316	0.181965	0.259182	0.54102	0.784535	0.869437	ADoutcome_binary
S-methylcysteine sulfoxide	0.0180656	0.199647	0.9279	0.213915	0.987799	0.740299	ADoutcome_binary
(14 or 15)-methylpalmitate (a17:0 or i17:0)	-0.208083	0.190106	0.273708	0.617543	0.787246	0.883973	ADoutcome_binary
UDP-N-acetylglucosamine/galactosamine	-0.141559	0.197663	0.47389	0.46832	0.897325	0.841783	ADoutcome_binary
oleoyl-linoleoyl-glycerol (18:1/18:2) [2]	0.286237	0.209485	0.171819	0.427911	0.730559	0.828728	ADoutcome_binary
UDP-glucose/UDP-galactose	0.0882733	0.191855	0.645442	0.235752	0.939327	0.757217	ADoutcome_binary
1-(1-enyl-palmitoyl)-GPE (P-16:0)*	-0.0235258	0.181422	0.896824	0.116199	0.987649	0.662848	ADoutcome_binary
1-(1-enyl-stearoyl)-GPE (P-18:0)*	-0.248112	0.189211	0.189756	0.300772	0.736376	0.770252	ADoutcome_binary
2-stearoyl-GPI (18:0)*	-0.231507	0.194271	0.233391	0.531035	0.774091	0.867835	ADoutcome_binary
galactosylglycerol	0.19733	0.197871	0.318636	0.433863	0.798351	0.828728	ADoutcome_binary
N-oleoyltaurine	0.235741	0.201418	0.241838	0.874298	0.775076	0.950826	ADoutcome_binary
linoleoylcarnitine (C18:2)*	0.24339	0.196872	0.216352	0.0859769	0.754734	0.650691	ADoutcome_binary
isoleucylglycine	0.103848	0.183205	0.570821	0.10007	0.924526	0.652972	ADoutcome_binary
leucylalanine	0.0513374	0.179743	0.775173	0.371327	0.965133	0.797851	ADoutcome_binary
leucylglutamine*	0.0821366	0.176736	0.642116	0.463413	0.939327	0.841783	ADoutcome_binary
leucylglycine	-0.00112671	0.167517	0.994634	0.457992	0.998841	0.841783	ADoutcome_binary
valylleucine	0.0357204	0.175238	0.838479	0.262776	0.979515	0.761463	ADoutcome_binary
N-palmitoyltaurine	0.27083	0.207601	0.192039	0.478026	0.736376	0.841783	ADoutcome_binary
N-stearoyltaurine	0.265872	0.204081	0.19265	0.953641	0.736376	0.981785	ADoutcome_binary
2-O-methylascorbic acid	0.51252	0.198284	0.0097443	0.777178	0.342424	0.937367	ADoutcome_binary
carboxyethyl-GABA	0.152403	0.17524	0.384474	0.107356	0.846893	0.653702	ADoutcome_binary
beta-citrylglutamate	-0.308438	0.198448	0.120124	0.789667	0.676885	0.939944	ADoutcome_binary
trimethylamine N-oxide	0.183459	0.187733	0.328453	0.0633899	0.804066	0.650691	ADoutcome_binary
N6-methyllysine	-0.501624	0.256494	0.0505013	0.101677	0.560958	0.653702	ADoutcome_binary
imidazole propionate	0.0837546	0.185813	0.652172	0.307812	0.939327	0.770252	ADoutcome_binary
alanyllysine	0.016811	0.173576	0.922845	0.820615	0.987799	0.94174	ADoutcome_binary
histidylalanine	0.0183459	0.19485	0.924987	0.0959999	0.987799	0.650691	ADoutcome_binary
phenylalanylglycine	0.0660404	0.183618	0.7191	0.125001	0.954385	0.663299	ADoutcome_binary
phenylalanylalanine	0.0492759	0.173311	0.776165	0.128958	0.965133	0.663299	ADoutcome_binary
tyrosylglycine	0.12065	0.191923	0.529585	0.645215	0.909237	0.896187	ADoutcome_binary
tryptophylglycine	-0.0363901	0.197218	0.853608	0.0433311	0.979515	0.650691	ADoutcome_binary
valylglutamine	0.110725	0.177539	0.532849	0.439214	0.909237	0.831664	ADoutcome_binary
valylglycine	0.121497	0.187042	0.515971	0.0821516	0.90871	0.650691	ADoutcome_binary
prolylalanine	-0.0166968	0.179991	0.926091	0.393837	0.987799	0.799377	ADoutcome_binary
prolylglycine	-0.0555563	0.190927	0.771065	0.977012	0.965133	0.987613	ADoutcome_binary
prolylproline	-0.062886	0.195777	0.748049	0.0571313	0.956515	0.650691	ADoutcome_binary
mannonate*	0.380324	0.185289	0.0401117	0.852111	0.551232	0.945661	ADoutcome_binary
lanthionine	-0.216165	0.179291	0.227946	0.23028	0.769794	0.75554	ADoutcome_binary
2-stearoyl-GPE (18:0)*	-0.0809994	0.195518	0.678668	0.97769	0.939327	0.987613	ADoutcome_binary
(R)-3-hydroxybutyrylcarnitine	-0.0227993	0.193454	0.906184	0.195139	0.987649	0.733993	ADoutcome_binary
margaroylcarnitine (C17)*	0.114004	0.178541	0.523127	0.156838	0.909237	0.712299	ADoutcome_binary
2-stearoyl-GPG (18:0)*	-0.193369	0.190916	0.311131	0.342121	0.793163	0.785396	ADoutcome_binary
2-hydroxydecanoate	-0.0839595	0.188198	0.655509	0.770107	0.939327	0.937367	ADoutcome_binary
dimethylmalonic acid	0.10004	0.206792	0.628548	0.187524	0.939327	0.729975	ADoutcome_binary
dimethyl sulfone	0.290133	0.199815	0.1465	0.852242	0.710267	0.945661	ADoutcome_binary
o-tyrosine	0.570848	0.215858	0.00818001	0.649048	0.33724	0.898724	ADoutcome_binary
2-piperidinone	-0.0650364	0.195296	0.739124	0.755692	0.954964	0.931366	ADoutcome_binary
1-stearoyl-GPS (18:0)*	0.0909207	0.206653	0.65996	0.253436	0.939327	0.757217	ADoutcome_binary
sphingomyelin (d18:1/14:0, d16:1/16:0)*	0.204578	0.198424	0.302534	0.289085	0.789878	0.770252	ADoutcome_binary
sphingomyelin (d18:2/16:0, d18:1/16:1)*	0.517628	0.239664	0.030788	0.196649	0.489908	0.733993	ADoutcome_binary
3-hydroxyadipate	-0.0372606	0.188097	0.842973	0.120709	0.979515	0.663299	ADoutcome_binary
meglumine	-0.010155	0.181747	0.955442	0.421438	0.994658	0.820267	ADoutcome_binary
N-monomethylarginine	0.132424	0.201123	0.510267	0.655372	0.90871	0.898724	ADoutcome_binary
N-delta-acetylornithine	0.217037	0.214336	0.311249	0.0616032	0.793163	0.650691	ADoutcome_binary
acisoga	0.227719	0.19187	0.235293	0.303068	0.774989	0.770252	ADoutcome_binary
1-linoleoyl-GPS (18:2)*	0.104225	0.191752	0.586759	0.790292	0.933667	0.939944	ADoutcome_binary
docosahexaenoyl ethanolamide	-0.179328	0.194268	0.355957	0.950715	0.81878	0.981785	ADoutcome_binary
methionine sulfone	0.30167	0.205574	0.142254	0.0751744	0.699408	0.650691	ADoutcome_binary
1-eicosenoyl-GPC (20:1)*	-0.401362	0.221072	0.0694433	0.419326	0.587283	0.817911	ADoutcome_binary
1-dihomo-linolenoyl-GPE (20:3n3 or 6)*	-0.21659	0.191752	0.258674	0.804077	0.784535	0.939944	ADoutcome_binary
1-(1-enyl-oleoyl)-GPE (P-18:1)*	-0.21102	0.191809	0.271264	0.360655	0.787246	0.793966	ADoutcome_binary
fructosyllysine	0.303682	0.20186	0.132474	0.566038	0.686594	0.875603	ADoutcome_binary
1-eicosenoyl-GPE (20:1)*	-0.205495	0.195531	0.293278	0.247257	0.789878	0.757217	ADoutcome_binary
N-methylpipecolate	-0.0923502	0.206204	0.654255	0.416083	0.939327	0.813335	ADoutcome_binary
O-sulfo-tyrosine	0.0513288	0.180659	0.776319	0.631119	0.965133	0.886765	ADoutcome_binary
N-acetylmethionine sulfoxide	0.0413934	0.190797	0.828248	0.589195	0.975716	0.883973	ADoutcome_binary
N-acetyltaurine	-0.27602	0.185167	0.136051	0.317088	0.697165	0.770252	ADoutcome_binary
1-oleoyl-GPG (18:1)*	-0.109843	0.18909	0.561306	0.8194	0.924526	0.94174	ADoutcome_binary
1-palmitoyl-GPG (16:0)*	-0.165637	0.190043	0.38344	0.825636	0.846893	0.94174	ADoutcome_binary
2-palmitoyl-GPG (16:0)*	-0.0739076	0.194879	0.704503	0.788794	0.947868	0.939944	ADoutcome_binary
2-oleoyl-GPG (18:1)*	-0.026509	0.18775	0.887717	0.78054	0.984303	0.938607	ADoutcome_binary
1-palmitoyl-GPS (16:0)*	-0.0373899	0.180994	0.836337	0.85836	0.978785	0.94605	ADoutcome_binary
N-arachidonoyltaurine	0.030144	0.188495	0.872945	0.411477	0.981116	0.81136	ADoutcome_binary
3-methylglutarylcarnitine (2)	-0.0240745	0.190609	0.899492	0.322216	0.987649	0.770252	ADoutcome_binary
methyl glucopyranoside (alpha + beta)	-0.218997	0.186517	0.240341	0.133801	0.775076	0.665666	ADoutcome_binary
sphingomyelin (d18:2/14:0, d18:1/14:1)*	0.189479	0.183792	0.302567	0.0763169	0.789878	0.650691	ADoutcome_binary
sphingomyelin (d18:1/24:1, d18:2/24:0)*	-0.12709	0.191419	0.506731	0.431672	0.90871	0.828728	ADoutcome_binary
7-hydroxycholesterol (alpha or beta)	0.166814	0.204356	0.414332	0.0513177	0.863052	0.650691	ADoutcome_binary
myristoleoylcarnitine (C14:1)*	0.128878	0.190779	0.499337	0.411495	0.90871	0.81136	ADoutcome_binary
N-formylphenylalanine	0.0885823	0.188307	0.638059	0.442039	0.939327	0.831804	ADoutcome_binary
arabonate/xylonate	0.583021	0.2095	0.00538719	0.145664	0.271455	0.686705	ADoutcome_binary
1-dihomo-linolenylglycerol (20:3)	-0.0774349	0.187862	0.6802	0.751086	0.939327	0.931366	ADoutcome_binary
ribulose/xylulose	-0.250585	0.189184	0.185318	0.119294	0.736376	0.663299	ADoutcome_binary
p-cresol glucuronide*	0.337447	0.213823	0.114529	0.163257	0.674532	0.71408	ADoutcome_binary
4-hydroxy-nonenal-glutathione	-0.00394166	0.195353	0.983902	0.630224	0.998841	0.886765	ADoutcome_binary
sphingomyelin (d18:1/20:0, d16:1/22:0)*	0.0434886	0.201845	0.829413	0.111713	0.975716	0.653702	ADoutcome_binary
sphingomyelin (d18:1/20:1, d18:2/20:0)*	0.081655	0.183757	0.656779	0.255671	0.939327	0.757217	ADoutcome_binary
behenoyl sphingomyelin (d18:1/22:0)*	0.118527	0.18582	0.523565	0.0510541	0.909237	0.650691	ADoutcome_binary
sphingomyelin (d18:1/22:1, d18:2/22:0, d16:1/24:1)*	0.205866	0.186265	0.26906	0.294731	0.787246	0.770252	ADoutcome_binary
lignoceroyl sphingomyelin (d18:1/24:0)	0.0786759	0.190103	0.678977	0.022696	0.939327	0.650691	ADoutcome_binary
sphingomyelin (d17:1/16:0, d18:1/15:0, d16:1/17:0)*	0.347661	0.213964	0.104193	0.682582	0.652382	0.915832	ADoutcome_binary
2-docosahexaenoylglycerol (22:6)*	0.0642191	0.195073	0.742	0.72163	0.955538	0.92446	ADoutcome_binary
3-hydroxyhexanoate	0.227415	0.175672	0.195479	0.296016	0.736376	0.770252	ADoutcome_binary
C-glycosyltryptophan	0.0540238	0.176918	0.760091	0.232476	0.965133	0.75554	ADoutcome_binary
arabitol/xylitol	0.0909425	0.171822	0.596609	0.522956	0.939327	0.863973	ADoutcome_binary
N-acetylglucosamine/N-acetylgalactosamine	-0.0969446	0.208252	0.641562	0.161243	0.939327	0.71408	ADoutcome_binary
adipoylcarnitine (C6-DC)	0.0988929	0.19249	0.607423	0.148687	0.939327	0.691584	ADoutcome_binary
linoleoyl ethanolamide	0.0201188	0.197138	0.918713	0.833525	0.987649	0.943829	ADoutcome_binary
1,2-dilinoleoyl-GPC (18:2/18:2)	0.236016	0.198249	0.233849	0.558587	0.774091	0.875603	ADoutcome_binary
1-stearoyl-2-oleoyl-GPC (18:0/18:1)	-0.197055	0.189554	0.298539	0.330408	0.789878	0.770621	ADoutcome_binary
1,2-dioleoyl-GPE (18:1/18:1)	-0.0446522	0.20073	0.823964	0.999724	0.975716	0.999878	ADoutcome_binary
1-palmitoyl-2-arachidonoyl-GPC (16:0/20:4n6)	0.087655	0.193285	0.650187	0.446988	0.939327	0.832179	ADoutcome_binary
1-palmitoyl-2-docosahexaenoyl-GPC (16:0/22:6)	-0.0472482	0.207079	0.819518	0.828565	0.974271	0.94174	ADoutcome_binary
1-stearoyl-2-docosahexaenoyl-GPC (18:0/22:6)	-0.160894	0.213109	0.450257	0.962087	0.880044	0.983105	ADoutcome_binary
1-(1-enyl-stearoyl)-2-oleoyl-GPC (P-18:0/18:1)	-0.282504	0.192183	0.141569	0.465535	0.699408	0.841783	ADoutcome_binary
1-(1-enyl-stearoyl)-2-oleoyl-GPE (P-18:0/18:1)	-0.0742008	0.187332	0.692036	0.823749	0.941386	0.94174	ADoutcome_binary
sphingomyelin (d18:1/17:0, d17:1/18:0, d19:1/16:0)	0.23584	0.201971	0.24293	0.783259	0.775835	0.939704	ADoutcome_binary
1-palmitoyl-2-stearoyl-GPC (16:0/18:0)	0.0866972	0.199031	0.66313	0.252651	0.939327	0.757217	ADoutcome_binary
2-hydroxybutyrate/2-hydroxyisobutyrate	-0.0105813	0.18159	0.953534	0.349662	0.994658	0.78773	ADoutcome_binary
2-methylcitrate/homocitrate	-0.524589	0.196442	0.007575	0.809452	0.33724	0.94174	ADoutcome_binary
oleate/vaccenate (18:1)	-0.0970473	0.19033	0.610129	0.701669	0.939327	0.92193	ADoutcome_binary
3-hydroxystearate	0.210943	0.200163	0.291949	0.69928	0.789878	0.92113	ADoutcome_binary
2-hydroxylaurate	0.235239	0.188015	0.210871	0.797652	0.751478	0.939944	ADoutcome_binary
memantine	1.07512	0.366255	0.00333065	0.12302	0.232377	0.663299	ADoutcome_binary
palmitoyl dihydrosphingomyelin (d18:0/16:0)*	0.262061	0.204218	0.199407	0.342907	0.736376	0.785396	ADoutcome_binary
tricosanoyl sphingomyelin (d18:1/23:0)*	0.0833414	0.19178	0.663876	0.0483835	0.939327	0.650691	ADoutcome_binary
sphingomyelin (d18:2/23:0, d18:1/23:1, d17:1/24:1)*	-0.0218111	0.184877	0.906087	0.490507	0.987649	0.841783	ADoutcome_binary
sphingomyelin (d18:2/24:1, d18:1/24:2)*	0.439677	0.196642	0.0253565	0.239051	0.454045	0.757217	ADoutcome_binary
uridine 2'-monophosphate (2'-UMP)*	0.207072	0.181718	0.254483	0.286089	0.784535	0.770252	ADoutcome_binary
1-stearoyl-2-arachidonoyl-GPE (18:0/20:4)	0.0743133	0.207219	0.719878	0.487664	0.954385	0.841783	ADoutcome_binary
1-stearoyl-2-linoleoyl-GPC (18:0/18:2)*	0.101364	0.202289	0.616311	0.414687	0.939327	0.812357	ADoutcome_binary
1-palmitoyl-2-palmitoleoyl-GPC (16:0/16:1)*	-0.0739237	0.186792	0.692287	0.182181	0.941386	0.727919	ADoutcome_binary
1-palmitoyl-2-dihomo-linolenoyl-GPC (16:0/20:3n3 or 6)*	0.12427	0.195831	0.525705	0.90475	0.909237	0.965422	ADoutcome_binary
1-palmitoyl-2-arachidonoyl-GPE (16:0/20:4)*	0.126115	0.197516	0.523145	0.498093	0.909237	0.847599	ADoutcome_binary
1-palmitoyl-2-docosahexaenoyl-GPE (16:0/22:6)*	0.0673402	0.201091	0.73772	0.935822	0.954964	0.978002	ADoutcome_binary
1-stearoyl-2-docosahexaenoyl-GPE (18:0/22:6)*	0.00664763	0.217887	0.975661	0.705933	0.998841	0.923927	ADoutcome_binary
1-palmitoyl-2-arachidonoyl-GPI (16:0/20:4)*	-0.0701261	0.210286	0.738772	0.856061	0.954964	0.94605	ADoutcome_binary
1-(1-enyl-stearoyl)-2-arachidonoyl-GPE (P-18:0/20:4)*	0.00252436	0.197947	0.989825	0.863744	0.998841	0.946154	ADoutcome_binary
1-(1-enyl-palmitoyl)-2-docosahexaenoyl-GPE (P-16:0/22:6)*	0.0920345	0.200353	0.645974	0.83627	0.939327	0.944579	ADoutcome_binary
1-(1-enyl-palmitoyl)-2-arachidonoyl-GPE (P-16:0/20:4)*	0.0697073	0.206904	0.736187	0.766253	0.954964	0.935385	ADoutcome_binary
1-(1-enyl-oleoyl)-2-linoleoyl-GPE (P-18:1/18:2)*	0.123209	0.214069	0.564914	0.68894	0.924526	0.918924	ADoutcome_binary
1-(1-enyl-stearoyl)-2-docosahexaenoyl-GPE (P-18:0/22:6)*	0.0722325	0.187779	0.700484	0.719967	0.946786	0.92446	ADoutcome_binary
1-(1-enyl-palmitoyl)-2-oleoyl-GPE (P-16:0/18:1)*	-0.0240557	0.191729	0.900154	0.544492	0.987649	0.870996	ADoutcome_binary
1-(1-enyl-palmitoyl)-2-oleoyl-GPC (P-16:0/18:1)*	-0.37369	0.199929	0.061607	0.023301	0.576057	0.650691	ADoutcome_binary
1-(1-enyl-palmitoyl)-2-linoleoyl-GPC (P-16:0/18:2)*	-0.0924512	0.195149	0.635681	0.254369	0.939327	0.757217	ADoutcome_binary
1-(1-enyl-palmitoyl)-2-arachidonoyl-GPC (P-16:0/20:4)*	0.339348	0.210362	0.106708	0.553705	0.652382	0.873409	ADoutcome_binary
1-(1-enyl-stearoyl)-2-docosahexaenoyl-GPC (P-18:0/22:6)*	-0.0880223	0.20766	0.671655	0.752491	0.939327	0.931366	ADoutcome_binary
1-palmityl-2-arachidonoyl-GPC (O-16:0/20:4)*	0.248276	0.205149	0.226193	0.625653	0.769794	0.885285	ADoutcome_binary
sphingomyelin (d18:1/21:0, d17:1/22:0, d16:1/23:0)*	0.103729	0.185097	0.575203	0.0262002	0.928308	0.650691	ADoutcome_binary
sphingomyelin (d18:0/18:0, d19:0/17:0)*	0.0660806	0.195078	0.734806	0.324791	0.954964	0.770252	ADoutcome_binary
lactosyl-N-palmitoyl-sphingosine (d18:1/16:0)	0.309021	0.198221	0.119003	0.940506	0.676885	0.979379	ADoutcome_binary
1-pentadecanoyl-2-linoleoyl-GPC (15:0/18:2)*	-0.150406	0.199065	0.449912	0.535177	0.880044	0.869437	ADoutcome_binary
1-margaroyl-2-oleoyl-GPC (17:0/18:1)*	-0.374288	0.197521	0.0581015	0.283273	0.572805	0.770252	ADoutcome_binary
myristoyl dihydrosphingomyelin (d18:0/14:0)*	0.170863	0.211755	0.419729	0.796622	0.864579	0.939944	ADoutcome_binary
1-stearoyl-2-dihomo-linolenoyl-GPC (18:0/20:3n3 or 6)*	0.122492	0.202406	0.545058	0.870573	0.912206	0.950826	ADoutcome_binary
palmitoyl-linoleoyl-glycerol (16:0/18:2) [2]*	0.208911	0.18779	0.265935	0.796215	0.787246	0.939944	ADoutcome_binary
1-palmitoyl-2-oleoyl-GPI (16:0/18:1)*	-0.108656	0.189864	0.56713	0.938722	0.924526	0.978644	ADoutcome_binary
1-stearoyl-2-docosahexaenoyl-GPI (18:0/22:6)*	0.105648	0.167226	0.527539	0.427803	0.909237	0.828728	ADoutcome_binary
1-(1-enyl-palmitoyl)-2-linoleoyl-GPE (P-16:0/18:2)*	0.107291	0.192176	0.576642	0.849653	0.928978	0.945661	ADoutcome_binary
1-oleoyl-2-linoleoyl-GPE (18:1/18:2)*	0.0347499	0.194541	0.858232	0.58176	0.979515	0.880896	ADoutcome_binary
1-pentadecanoyl-2-arachidonoyl-GPC (15:0/20:4)*	-0.0425661	0.196848	0.828801	0.392609	0.975716	0.799377	ADoutcome_binary
1-pentadecanoyl-2-docosahexaenoyl-GPC (15:0/22:6)*	-0.387007	0.205466	0.059625	0.74435	0.573217	0.930608	ADoutcome_binary
1-margaroyl-2-arachidonoyl-GPC (17:0/20:4)*	-0.388187	0.214807	0.0707395	0.130641	0.587283	0.663299	ADoutcome_binary
1-oleoyl-2-docosahexaenoyl-GPC (18:1/22:6)*	-0.206895	0.206301	0.31592	0.297165	0.795942	0.770252	ADoutcome_binary
1-linoleoyl-2-arachidonoyl-GPC (18:2/20:4n6)*	0.0369803	0.2074	0.858484	0.109674	0.979515	0.653702	ADoutcome_binary
1-linoleoyl-2-docosahexaenoyl-GPC (18:2/22:6)*	-0.16401	0.19542	0.401318	0.123251	0.860509	0.663299	ADoutcome_binary
1-palmityl-2-linoleoyl-GPC (O-16:0/18:2)*	0.000985495	0.200748	0.996083	0.87304	0.998841	0.950826	ADoutcome_binary
1-(1-enyl-stearoyl)-2-linoleoyl-GPC (P-18:0/18:2)*	-0.333723	0.195343	0.0875634	0.168193	0.609396	0.718171	ADoutcome_binary
1-myristoyl-2-arachidonoyl-GPC (14:0/20:4)*	-0.266805	0.195946	0.173316	0.538524	0.730559	0.869437	ADoutcome_binary
1-stearoyl-2-docosapentaenoyl-GPC (18:0/22:5n3)*	-0.134582	0.206897	0.515382	0.313738	0.90871	0.770252	ADoutcome_binary
1-stearoyl-2-docosapentaenoyl-GPC (18:0/22:5n6)*	0.333044	0.194501	0.0868405	0.439172	0.609396	0.831664	ADoutcome_binary
1-stearoyl-2-adrenoyl-GPC (18:0/22:4)*	0.000738433	0.186253	0.996837	0.400336	0.998841	0.804594	ADoutcome_binary
1-stearyl-GPC (O-18:0)*	-0.0230191	0.191675	0.904408	0.768528	0.987649	0.936902	ADoutcome_binary
1-oleoyl-2-dihomo-linolenoyl-GPC (18:1/20:3)*	-0.201803	0.198589	0.309542	0.43164	0.793163	0.828728	ADoutcome_binary
1-stearoyl-2-meadoyl-GPC (18:0/20:3n9)*	0.0698708	0.197043	0.722891	0.0914889	0.954385	0.650691	ADoutcome_binary
1-(1-enyl-palmitoyl)-2-palmitoleoyl-GPC (P-16:0/16:1)*	-0.155563	0.206368	0.450959	0.218112	0.880044	0.740299	ADoutcome_binary
1-(1-enyl-palmitoyl)-2-palmitoyl-GPC (P-16:0/16:0)*	0.0945733	0.199946	0.636217	0.580545	0.939327	0.880896	ADoutcome_binary
1-stearoyl-2-dihomo-linolenoyl-GPI (18:0/20:3n3 or 6)*	-0.132875	0.198532	0.503313	0.968506	0.90871	0.983273	ADoutcome_binary
1,2-dipalmitoyl-GPE (16:0/16:0)*	-0.0132097	0.20414	0.948406	0.208477	0.994658	0.737336	ADoutcome_binary
1-palmitoyl-2-stearoyl-GPE (16:0/18:0)*	-0.00175207	0.202166	0.993085	0.0955244	0.998841	0.650691	ADoutcome_binary
1-stearoyl-2-dihomo-linolenoyl-GPE (18:0/20:3n3 or 6)*	0.0704777	0.209628	0.736718	0.551563	0.954964	0.871546	ADoutcome_binary
1-linoleoyl-2-linolenoyl-GPE (18:2/18:3)*	0.26311	0.191384	0.1692	0.776953	0.730559	0.937367	ADoutcome_binary
1-oleoyl-2-arachidonoyl-GPE (18:1/20:4)*	0.185937	0.183398	0.310655	0.788994	0.793163	0.939944	ADoutcome_binary
1-oleoyl-2-docosahexaenoyl-GPE (18:1/22:6)*	0.123158	0.197506	0.532912	0.58044	0.909237	0.880896	ADoutcome_binary
1-linoleoyl-2-arachidonoyl-GPE (18:2/20:4)*	0.195381	0.195634	0.317936	0.560158	0.798351	0.875603	ADoutcome_binary
1-linoleoyl-2-docosahexaenoyl-GPE (18:2/22:6)*	0.0876081	0.197736	0.657725	0.330509	0.939327	0.770621	ADoutcome_binary
1-linoleoyl-GPG (18:2)*	0.134515	0.191457	0.482316	0.469521	0.90198	0.841783	ADoutcome_binary
gamma-glutamylserine	-0.0283513	0.190839	0.8819	0.344199	0.982772	0.785466	ADoutcome_binary
thioproline	-0.280369	0.19859	0.158009	0.641667	0.728302	0.892626	ADoutcome_binary
(S)-3-hydroxybutyrylcarnitine	0.183689	0.189752	0.333019	0.260215	0.807615	0.761463	ADoutcome_binary
glycosyl-N-palmitoyl-sphingosine (d18:1/16:0)	0.0976312	0.182086	0.591833	0.443844	0.937576	0.832179	ADoutcome_binary
methylsuccinoylcarnitine	-0.147523	0.207528	0.477172	0.370533	0.898836	0.797851	ADoutcome_binary
ascorbic acid 2-sulfate	0.528099	0.213718	0.0134732	0.0945947	0.370308	0.650691	ADoutcome_binary
1-oleoyl-2-dihomo-linolenoyl-GPE (18:1/20:3)*	0.402083	0.219535	0.0670232	0.474462	0.583708	0.841783	ADoutcome_binary
1-oleoyl-2-docosapentaenoyl-GPC (18:1/22:5n3)*	0.0434719	0.198396	0.826558	0.328652	0.975716	0.770252	ADoutcome_binary
1-(1-enyl-oleoyl)-2-docosahexaenoyl-GPE (P-18:1/22:6)*	0.0331477	0.190001	0.861504	0.826875	0.979515	0.94174	ADoutcome_binary
hexadecadienoate (16:2n6)	0.0391297	0.185481	0.832916	0.0674012	0.977303	0.650691	ADoutcome_binary
palmitoleoylcarnitine (C16:1)*	0.0514859	0.188796	0.785079	0.219098	0.965133	0.740299	ADoutcome_binary
3'-dephospho-acetyl-CoA	-0.348729	0.195294	0.0741533	0.488109	0.587283	0.841783	ADoutcome_binary
3-methylglutarate/2-methylglutarate	-0.0645333	0.19744	0.743781	0.73947	0.955538	0.930608	ADoutcome_binary
2,3-dihydroxy-2-methylbutyrate	-0.597944	0.187689	0.00144343	0.7413	0.15776	0.930608	ADoutcome_binary
2'-O-methylcytidine	-0.23498	0.191212	0.219111	0.328244	0.758527	0.770252	ADoutcome_binary
2'-O-methyluridine	-0.114357	0.186975	0.540793	0.816139	0.912206	0.94174	ADoutcome_binary
gamma-glutamyl-alpha-lysine	-0.0548517	0.191235	0.774243	0.907761	0.965133	0.966361	ADoutcome_binary
palmitoyl-dihomo-linolenoyl-glycerol (16:0/20:3n3 or 6) [2]*	0.320226	0.194453	0.0995981	0.811636	0.647597	0.94174	ADoutcome_binary
palmitoyl-arachidonoyl-glycerol (16:0/20:4) [1]*	0.245131	0.194576	0.207735	0.521028	0.750659	0.862358	ADoutcome_binary
palmitoyl-arachidonoyl-glycerol (16:0/20:4) [2]*	0.446422	0.191603	0.0198101	0.741992	0.418568	0.930608	ADoutcome_binary
linoleoyl-docosahexaenoyl-glycerol (18:2/22:6) [2]*	0.314505	0.196899	0.110201	0.653137	0.660373	0.898724	ADoutcome_binary
oleoyl-arachidonoyl-glycerol (18:1/20:4) [2]*	0.42661	0.202662	0.035288	0.350903	0.520244	0.787795	ADoutcome_binary
lactosyl-N-stearoyl-sphingosine (d18:1/18:0)*	0.382819	0.192433	0.0466607	0.0412179	0.560958	0.650691	ADoutcome_binary
stearoyl-arachidonoyl-glycerol (18:0/20:4) [1]*	0.116435	0.181551	0.521304	0.664672	0.909237	0.902309	ADoutcome_binary
stearoyl-arachidonoyl-glycerol (18:0/20:4) [2]*	0.37405	0.186735	0.0451657	0.815775	0.560958	0.94174	ADoutcome_binary
1-oleoyl-2-arachidonoyl-GPI (18:1/20:4)*	-0.15151	0.204492	0.45875	0.542559	0.887822	0.869437	ADoutcome_binary
perfluorooctanesulfonate (PFOS)	0.349943	0.182713	0.0554595	0.0985892	0.570327	0.650691	ADoutcome_binary
1-stearoyl-2-docosapentaenoyl-GPS (18:0/22:5n3)*	0.381712	0.195194	0.0505176	0.0148899	0.560958	0.650691	ADoutcome_binary
1-palmityl-GPE (O-16:0)*	0.50472	0.209714	0.0160972	0.461594	0.394598	0.841783	ADoutcome_binary
1-stearoyl-2-dihomo-linolenoyl-GPS (18:0/20:3n3 or 6)*	0.0456666	0.192144	0.812139	0.597516	0.971781	0.883973	ADoutcome_binary
1-oleoyl-2-eicosenoyl-GPC (18:1/20:1)*	-0.274494	0.207577	0.186044	0.677313	0.736376	0.911458	ADoutcome_binary
1-palmityl-2-stearoyl-GPC (O-16:0/18:0)*	0.0177604	0.192899	0.926641	0.206748	0.987799	0.737336	ADoutcome_binary
1-palmityl-2-palmitoyl-GPC (O-16:0/16:0)*	0.243339	0.195513	0.213274	0.271098	0.751478	0.763621	ADoutcome_binary
1-stearoyl-2-docosapentaenoyl-GPE (18:0/22:5n3)*	-0.088892	0.191686	0.642836	0.702866	0.939327	0.92193	ADoutcome_binary
1-stearoyl-2-docosapentaenoyl-GPE (18:0/22:5n6)*	0.315546	0.20106	0.116551	0.313709	0.676885	0.770252	ADoutcome_binary
1-stearoyl-2-adrenoyl-GPE (18:0/22:4)*	0.0931726	0.199706	0.640823	0.336948	0.939327	0.779088	ADoutcome_binary
1-(1-enyl-stearoyl)-2-docosapentaenoyl-GPE (P-18:0/22:5n3)*	0.118213	0.199424	0.553335	0.491891	0.919184	0.841783	ADoutcome_binary
N-palmitoyl-sphingadienine (d18:2/16:0)*	0.231379	0.193834	0.232595	0.774497	0.774091	0.937367	ADoutcome_binary
stearoyl-docosahexaenoyl-glycerol (18:0/22:6) [1]*	0.311957	0.174251	0.0734104	0.0299751	0.587283	0.650691	ADoutcome_binary
stearoyl-docosahexaenoyl-glycerol (18:0/22:6) [2]*	0.380244	0.192122	0.0477953	0.129102	0.560958	0.663299	ADoutcome_binary
palmitoyl-docosahexaenoyl-glycerol (16:0/22:6) [2]*	0.323989	0.210916	0.124512	0.56268	0.676885	0.875603	ADoutcome_binary
lactosyl-N-nervonoyl-sphingosine (d18:1/24:1)*	0.13555	0.190486	0.476714	0.20384	0.898836	0.737336	ADoutcome_binary
N-behenoyl-sphingadienine (d18:2/22:0)*	0.265201	0.195312	0.174516	0.0138309	0.730559	0.650691	ADoutcome_binary
N-stearoyl-sphingadienine (d18:2/18:0)*	0.360593	0.188774	0.0561094	0.180276	0.570327	0.727919	ADoutcome_binary
2-hydroxybehenate	0.0502607	0.190164	0.791548	0.804186	0.965133	0.939944	ADoutcome_binary
N-palmitoylserine	-0.196596	0.20136	0.328896	0.570068	0.804066	0.877847	ADoutcome_binary
N-oleoylserine	-0.2031	0.199707	0.309159	0.487723	0.793163	0.841783	ADoutcome_binary
sphingadienine	0.279103	0.187171	0.135917	0.043163	0.697165	0.650691	ADoutcome_binary
glycerophosphoserine*	-0.329339	0.195148	0.0914803	0.0672976	0.623854	0.650691	ADoutcome_binary
glycosyl-N-stearoyl-sphinganine (d18:0/18:0)*	-0.0392034	0.195504	0.84107	0.32299	0.979515	0.770252	ADoutcome_binary
glycosyl-N-stearoyl-sphingadienine (d18:2/18:0)*	0.0328151	0.189381	0.862435	0.516878	0.979515	0.860245	ADoutcome_binary
hexadecasphingosine (d16:1)*	0.055279	0.191631	0.77299	0.245694	0.965133	0.757217	ADoutcome_binary
heptadecasphingosine (d17:1)	0.203504	0.191238	0.287265	0.0757451	0.789878	0.650691	ADoutcome_binary
glycosyl ceramide (d16:1/24:1, d18:1/22:1)*	-0.0984299	0.184979	0.594648	0.920635	0.937993	0.967574	ADoutcome_binary
ceramide (d18:1/17:0, d17:1/18:0)*	0.201781	0.185907	0.277749	0.208063	0.787246	0.737336	ADoutcome_binary
ceramide (d18:2/24:1, d18:1/24:2)*	0.16157	0.180559	0.370878	0.0383743	0.830583	0.650691	ADoutcome_binary
glycosyl ceramide (d18:2/24:1, d18:1/24:2)*	0.0430534	0.196477	0.826551	0.842801	0.975716	0.944896	ADoutcome_binary
glycosyl ceramide (d18:1/23:1, d17:1/24:1)*	-0.0552329	0.187437	0.768242	0.268552	0.965133	0.76155	ADoutcome_binary
glycosyl-N-(2-hydroxynervonoyl)-sphingosine (d18:1/24:1(2OH))*	0.0444724	0.190958	0.815846	0.0280655	0.974271	0.650691	ADoutcome_binary
ceramide (d18:1/20:0, d16:1/22:0, d20:1/18:0)*	0.1331	0.19388	0.492393	0.0290614	0.907725	0.650691	ADoutcome_binary
glycosyl ceramide (d18:2/25:1, d18:1/25:2)	0.142671	0.19079	0.454587	0.504388	0.884786	0.850015	ADoutcome_binary
docosatrienoate (22:3n6)*	-0.248487	0.193671	0.199479	0.192441	0.736376	0.733899	ADoutcome_binary
nisinate (24:6n3)	-0.0835425	0.187968	0.656717	0.563548	0.939327	0.875603	ADoutcome_binary
sphingomyelin (d18:0/20:0, d16:0/22:0)*	-0.0162977	0.199785	0.934984	0.129136	0.990689	0.663299	ADoutcome_binary
sphingomyelin (d18:1/19:0, d19:1/18:0)*	0.0215033	0.196724	0.912959	0.111487	0.987649	0.653702	ADoutcome_binary
sphingomyelin (d18:2/18:1)*	0.246927	0.191403	0.19702	0.180246	0.736376	0.727919	ADoutcome_binary
sphingomyelin (d18:2/21:0, d16:2/23:0)*	0.22393	0.185722	0.227923	0.268683	0.769794	0.76155	ADoutcome_binary
sphingomyelin (d18:2/23:1)*	0.347297	0.185138	0.0606712	0.0822147	0.573217	0.650691	ADoutcome_binary
linolenoylcarnitine (C18:3)*	0.282237	0.203206	0.164858	0.0477668	0.730559	0.650691	ADoutcome_binary
behenoylcarnitine (C22)*	0.272245	0.168438	0.106032	0.127907	0.652382	0.663299	ADoutcome_binary
arachidoylcarnitine (C20)*	0.58369	0.203531	0.00413317	0.00542974	0.249919	0.650691	ADoutcome_binary
lignoceroylcarnitine (C24)*	0.0717571	0.177288	0.685662	0.116084	0.939327	0.662848	ADoutcome_binary
ximenoylcarnitine (C26:1)*	0.0335392	0.17907	0.851428	0.131908	0.979515	0.664671	ADoutcome_binary
arachidonoylcarnitine (C20:4)	-0.305456	0.189602	0.107172	0.75228	0.652382	0.931366	ADoutcome_binary
eicosenoylcarnitine (C20:1)*	0.410979	0.202989	0.0429046	0.00346917	0.560958	0.650691	ADoutcome_binary
dihomo-linoleoylcarnitine (C20:2)*	0.329938	0.19882	0.0970192	0.0089676	0.647033	0.650691	ADoutcome_binary
dihomo-linolenoylcarnitine (C20:3n3 or 6)*	0.091922	0.193778	0.635237	0.514074	0.939327	0.860245	ADoutcome_binary
erucoylcarnitine (C22:1)*	0.320743	0.199041	0.107083	0.0272231	0.652382	0.650691	ADoutcome_binary
pentadecanoylcarnitine (C15)*	0.0694412	0.179	0.69806	0.270733	0.946786	0.763621	ADoutcome_binary
docosahexaenoylcarnitine (C22:6)*	-0.448351	0.194844	0.021387	0.819392	0.418568	0.94174	ADoutcome_binary
nervonoylcarnitine (C24:1)*	0.0506183	0.18012	0.77869	0.0258278	0.965133	0.650691	ADoutcome_binary
tetracosadienoylcarnitine (C24:2)*	0.24466	0.190553	0.19916	0.0129207	0.736376	0.650691	ADoutcome_binary
docosadienoylcarnitine (C22:2)*	0.385848	0.214896	0.072572	0.00763123	0.587283	0.650691	ADoutcome_binary
docosatrienoylcarnitine (C22:3)*	0.461617	0.202647	0.0227301	0.0025019	0.429505	0.650691	ADoutcome_binary
adrenoylcarnitine (C22:4)*	0.211459	0.191941	0.270597	0.0945766	0.787246	0.650691	ADoutcome_binary
ximenoyl ethanolamide (26:1)*	-0.310049	0.202148	0.125087	0.757282	0.676885	0.931366	ADoutcome_binary
palmitoleoyl ethanolamide*	-0.187801	0.204347	0.358081	0.733677	0.81878	0.930608	ADoutcome_binary
margaroyl ethanolamide*	-0.641943	0.225932	0.00449278	0.0680702	0.254685	0.650691	ADoutcome_binary
eicosanoylsphingosine (d20:1)*	-0.0316156	0.203334	0.876438	0.659324	0.982772	0.898724	ADoutcome_binary
glycosyl ceramide (d18:1/20:0, d16:1/22:0)*	0.0847994	0.185782	0.648068	0.045817	0.939327	0.650691	ADoutcome_binary
N,N,N-trimethyl-5-aminovalerate	-0.416479	0.227374	0.0669973	0.936395	0.583708	0.978002	ADoutcome_binary
carotene diol (1)	-0.0152393	0.203108	0.940191	0.308012	0.992963	0.770252	ADoutcome_binary
1-oleyl-2-linoleoyl-GPC (O-18:1/18:2)*	0.266486	0.209395	0.203142	0.669267	0.742942	0.903311	ADoutcome_binary
1-palmitoyl-2-pentadecanoyl-GPC (16:0/15:0)*	-0.029468	0.20238	0.884232	0.78131	0.982772	0.938607	ADoutcome_binary
(N(1) + N(8))-acetylspermidine	-0.231805	0.171018	0.175278	0.0906611	0.730559	0.650691	ADoutcome_binary
5-dodecenoylcarnitine (C12:1)	0.0682379	0.193545	0.724412	0.0910637	0.954964	0.650691	ADoutcome_binary
1-stearyl-2-oleoyl-GPE (O-18:0/18:1)*	-0.0841284	0.193685	0.664029	0.603521	0.939327	0.883973	ADoutcome_binary
3-hydroxypalmitoylcarnitine	0.284165	0.196986	0.149142	0.0539128	0.710267	0.650691	ADoutcome_binary
3-hydroxyoleoylcarnitine	0.270665	0.200579	0.177203	0.0259299	0.730559	0.650691	ADoutcome_binary
2-hydroxyarachidate*	0.0699299	0.202822	0.730257	0.666579	0.954964	0.902309	ADoutcome_binary
3-hydroxyarachidate*	0.372309	0.190741	0.0509488	0.384118	0.560958	0.797851	ADoutcome_binary
cytidine 2' or 3'-monophosphate (2' or 3'-CMP)	0.376581	0.211117	0.0744625	0.260934	0.587283	0.761463	ADoutcome_binary
N-stearoylserine*	-0.127763	0.201812	0.52668	0.394289	0.909237	0.799377	ADoutcome_binary
3-hydroxyoleate*	0.0878978	0.180326	0.625949	0.518803	0.939327	0.860245	ADoutcome_binary
lyxonate	0.768342	0.229352	0.00080794	0.384411	0.14656	0.797851	ADoutcome_binary
octadecenedioate (C18:1-DC)	0.280955	0.218395	0.198285	0.183215	0.736376	0.728841	ADoutcome_binary
heptenedioate (C7:1-DC)*	-0.101247	0.198803	0.610553	0.0475854	0.939327	0.650691	ADoutcome_binary
3-hydroxystachydrine*	-0.145971	0.200417	0.466409	0.0760381	0.889253	0.650691	ADoutcome_binary
N,N,N-trimethyl-alanylproline betaine (TMAP)	0.0215248	0.186709	0.908219	0.0718288	0.987649	0.650691	ADoutcome_binary
3-formylindole	0.307186	0.202528	0.129327	0.695177	0.685964	0.92015	ADoutcome_binary
1-(1-enyl-oleoyl)-2-docosahexaenoyl-GPC (P-18:1/22:6)*	-0.141331	0.187062	0.449931	0.515989	0.880044	0.860245	ADoutcome_binary
diacetylspermidine*	-0.540266	0.202876	0.00774382	0.48134	0.33724	0.841783	ADoutcome_binary
sphingomyelin (d17:1/14:0, d16:1/15:0)*	0.00077712	0.199978	0.996899	0.75988	0.998841	0.931366	ADoutcome_binary
tetradecadienoate (14:2)*	0.0788575	0.193785	0.684058	0.0969111	0.939327	0.650691	ADoutcome_binary
8-methoxykynurenate	-0.349695	0.191764	0.0682173	0.537865	0.583708	0.869437	ADoutcome_binary
3-amino-2-piperidone	0.343229	0.199113	0.0847453	0.0413333	0.606588	0.650691	ADoutcome_binary
N-acetyl-isoputreanine	-0.210078	0.178181	0.238393	0.550459	0.774989	0.871319	ADoutcome_binary
1-linolenoyl-GPG (18:3)*	0.0659011	0.19298	0.732733	0.481997	0.954964	0.841783	ADoutcome_binary
1-stearoyl-2-meadoyl-GPE (18:0/20:3n9)*	0.106193	0.194799	0.585655	0.381454	0.933549	0.797851	ADoutcome_binary
1-palmitoyl-2-meadoyl-GPE (16:0/20:3n9)*	0.157466	0.223388	0.480871	0.805475	0.901137	0.940239	ADoutcome_binary
3-hydroxyhexanoylcarnitine (1)	-0.050717	0.186754	0.785951	0.0737617	0.965133	0.650691	ADoutcome_binary
2,3-dihydroxy-5-methylthio-4-pentenoate (DMTPA)*	-0.0913245	0.180584	0.613054	0.607905	0.939327	0.883973	ADoutcome_binary
3'-dephospho-CoA-glutathione*	-0.17572	0.179949	0.328817	0.693847	0.804066	0.92015	ADoutcome_binary
S-(1,2-dicarboxyethyl)glutathione	-0.125136	0.186625	0.502526	0.611043	0.90871	0.883973	ADoutcome_binary
1-palmitoyl-2-arachidonoyl-GPS (16:0/20:4)	0.0278967	0.208786	0.893708	0.615538	0.987324	0.883973	ADoutcome_binary
2-acrylamidoglycolic acid	0.159307	0.193923	0.411364	0.687249	0.863052	0.918924	ADoutcome_binary
hydroxy-N6,N6,N6-trimethyllysine*	0.10676	0.172219	0.535317	0.0677379	0.909237	0.650691	ADoutcome_binary
N-carboxymethylalanine	-0.951469	0.249914	0.000140557	0.000911082	0.042495	0.650691	ADoutcome_binary
1-stearoyl-2-adrenoyl-GPS (18:0/22:4)*	-0.135387	0.184754	0.463682	0.033587	0.889133	0.650691	ADoutcome_binary
2-hydroxy-4-(methylthio)butanoic acid	0.296671	0.199813	0.137613	0.937028	0.69721	0.978002	ADoutcome_binary
3-hydroxytridecanoate	0.347317	0.218661	0.1122	0.779126	0.665136	0.938469	ADoutcome_binary
2-methyl-proline	-0.0310501	0.207192	0.880874	0.0557109	0.982772	0.650691	ADoutcome_binary
S-carboxyethylcysteine	-0.0764103	0.192078	0.690772	0.863334	0.941386	0.946154	ADoutcome_binary
branched-chain, straight-chain, or cyclopropyl 12:1 fatty acid*	0.107149	0.191157	0.575116	0.834856	0.928308	0.944157	ADoutcome_binary
cis-3,4-methyleneheptanoylcarnitine	0.252027	0.186246	0.175993	0.491464	0.730559	0.841783	ADoutcome_binary
N-acetyl-2-aminoadipate	0.473677	0.205538	0.0211904	0.297867	0.418568	0.770252	ADoutcome_binary
NADHX*	-0.428939	0.195806	0.0284786	0.563024	0.461252	0.875603	ADoutcome_binary
1-deoxysphingosine (m18:1)	-0.586486	0.210566	0.00534805	0.15135	0.271455	0.700378	ADoutcome_binary
2,4-di-tert-butylphenol	-0.090633	0.206177	0.660236	0.841792	0.939327	0.944896	ADoutcome_binary
queuine	0.185493	0.192899	0.336247	0.26523	0.810943	0.76155	ADoutcome_binary
3-hydroxyoctanoylcarnitine (1)	0.203953	0.187347	0.276316	0.0248077	0.787246	0.650691	ADoutcome_binary
tetrahydrocortisol glucuronide	0.0664311	0.198183	0.737474	0.286999	0.954964	0.770252	ADoutcome_binary
N,N-dimethyl-pro-pro	-0.155746	0.188998	0.409903	0.277719	0.863052	0.770252	ADoutcome_binary
oxindolylalanine	0.362495	0.200953	0.071251	0.960096	0.587283	0.983105	ADoutcome_binary
N-lactoyl histidine	-0.11941	0.182808	0.513627	0.383989	0.90871	0.797851	ADoutcome_binary
N-lactoyl leucine	-0.128579	0.188782	0.495809	0.0990026	0.908482	0.650691	ADoutcome_binary
N-lactoyl phenylalanine	0.052089	0.195113	0.789494	0.0343984	0.965133	0.650691	ADoutcome_binary
N-lactoyl tyrosine	0.00365613	0.19307	0.984891	0.0713558	0.998841	0.650691	ADoutcome_binary
N-lactoyl valine	-0.143794	0.175984	0.413881	0.00896765	0.863052	0.650691	ADoutcome_binary
1-oleyl-GPC (O-18:1)*	-0.104895	0.195734	0.592023	0.744962	0.937576	0.930608	ADoutcome_binary
X-10445	-0.148209	0.196707	0.45118	0.0776133	0.880044	0.650691	ADoutcome_binary
X-10457	-0.643077	0.222491	0.00384806	0.0305835	0.249299	0.650691	ADoutcome_binary
X-11381	-0.00919626	0.192373	0.961872	0.409559	0.99819	0.81136	ADoutcome_binary
X-11407	-0.0151254	0.1913	0.93698	0.852283	0.991646	0.945661	ADoutcome_binary
X-11444	0.456839	0.217058	0.035319	0.191084	0.520244	0.733899	ADoutcome_binary
X-11580	-0.0195247	0.190686	0.918446	0.633543	0.987649	0.886765	ADoutcome_binary
X-11612	0.00139547	0.188946	0.994107	0.920536	0.998841	0.967574	ADoutcome_binary
X-11615	0.083399	0.175772	0.635163	0.0185839	0.939327	0.650691	ADoutcome_binary
X-11787	0.125955	0.171785	0.463426	0.901089	0.889133	0.965379	ADoutcome_binary
X-11795	-0.196949	0.18056	0.275375	0.918696	0.787246	0.967574	ADoutcome_binary
X-11979	-0.204254	0.19063	0.283957	0.489564	0.789878	0.841783	ADoutcome_binary
X-12100	0.208239	0.185712	0.26216	0.156745	0.787246	0.712299	ADoutcome_binary
X-12101	0.152831	0.188907	0.4185	0.0761039	0.864579	0.650691	ADoutcome_binary
X-12104	0.107953	0.177566	0.543214	0.204399	0.912206	0.737336	ADoutcome_binary
X-12112	-0.128905	0.212404	0.543926	0.187477	0.912206	0.729975	ADoutcome_binary
X-12117	0.0864714	0.180002	0.630949	0.013356	0.939327	0.650691	ADoutcome_binary
X-12411	-0.158884	0.170092	0.350249	0.360461	0.814554	0.793966	ADoutcome_binary
X-12462	0.105617	0.213159	0.620259	0.547913	0.939327	0.871319	ADoutcome_binary
X-12680	0.0194426	0.186817	0.917112	0.0985549	0.987649	0.650691	ADoutcome_binary
X-13007	0.258872	0.209049	0.215593	0.466052	0.754734	0.841783	ADoutcome_binary
X-14056	0.266404	0.195448	0.172868	0.590072	0.730559	0.883973	ADoutcome_binary
X-14837	-0.391208	0.198437	0.0486728	0.268098	0.560958	0.76155	ADoutcome_binary
X-14904	0.30005	0.210018	0.153095	0.635373	0.719466	0.887702	ADoutcome_binary
X-15136	-0.141201	0.186929	0.450026	0.7177	0.880044	0.92446	ADoutcome_binary
X-15161	0.201234	0.182032	0.26895	0.128443	0.787246	0.663299	ADoutcome_binary
X-15220	0.123888	0.241555	0.608038	0.827596	0.939327	0.94174	ADoutcome_binary
X-15461	-0.381115	0.199909	0.0565926	0.478531	0.570327	0.841783	ADoutcome_binary
X-15806	0.122559	0.161238	0.447185	0.773537	0.880044	0.937367	ADoutcome_binary
X-16580	-0.0571846	0.186154	0.758699	0.0605834	0.965133	0.650691	ADoutcome_binary
X-16964	0.123414	0.197834	0.532741	0.695466	0.909237	0.92015	ADoutcome_binary
X-17010	0.0125847	0.208672	0.95191	0.16612	0.994658	0.71408	ADoutcome_binary
X-17335	-0.147894	0.171566	0.388673	0.194419	0.853575	0.733993	ADoutcome_binary
X-18059	0.161345	0.203168	0.42711	0.192852	0.870287	0.733899	ADoutcome_binary
X-18167	0.149969	0.190286	0.430623	0.574098	0.87182	0.878601	ADoutcome_binary
X-19931	0.116148	0.189936	0.540863	0.717987	0.912206	0.92446	ADoutcome_binary
X-20747	0.152143	0.188816	0.420374	0.0393551	0.864579	0.650691	ADoutcome_binary
X-21283	-0.152342	0.17965	0.396442	0.963477	0.858654	0.983105	ADoutcome_binary
X-21351	-0.049678	0.194172	0.79807	0.180902	0.965133	0.727919	ADoutcome_binary
X-21353	0.10054	0.192846	0.602125	0.0641011	0.939327	0.650691	ADoutcome_binary
X-21796	0.350605	0.182038	0.0541045	0.204628	0.570327	0.737336	ADoutcome_binary
X-21928	0.167336	0.184346	0.364023	0.989397	0.822106	0.993827	ADoutcome_binary
X-22092	0.0330497	0.188757	0.861008	0.34894	0.979515	0.78773	ADoutcome_binary
X-22162	0.144886	0.175132	0.408069	0.0308909	0.863052	0.650691	ADoutcome_binary
X-22767	-0.172945	0.18934	0.361027	0.299259	0.820462	0.770252	ADoutcome_binary
X-22770	0.225495	0.199979	0.259493	0.350006	0.784535	0.78773	ADoutcome_binary
X-22771	0.14506	0.20761	0.48473	0.620551	0.903136	0.883973	ADoutcome_binary
X-22776	0.335142	0.203484	0.0995541	0.210376	0.647597	0.739577	ADoutcome_binary
X-22810	0.448898	0.20424	0.027957	0.968994	0.461036	0.983273	ADoutcome_binary
X-23026	0.214067	0.192302	0.26563	0.295234	0.787246	0.770252	ADoutcome_binary
X-23171	-0.167493	0.220232	0.446937	0.660692	0.880044	0.898724	ADoutcome_binary
X-23240	0.0999147	0.209109	0.632785	0.999878	0.939327	0.999878	ADoutcome_binary
X-23593	-0.670256	0.205649	0.0011172	0.533478	0.15776	0.869437	ADoutcome_binary
X-23639	-0.30988	0.219128	0.157318	0.802275	0.728302	0.939944	ADoutcome_binary
X-23654	0.157946	0.191908	0.41049	0.363445	0.863052	0.796242	ADoutcome_binary
X-23665	0.0585449	0.178998	0.743615	0.719542	0.955538	0.92446	ADoutcome_binary
X-23666	-0.0134233	0.179576	0.940414	0.967158	0.992963	0.983273	ADoutcome_binary
X-23739	0.375405	0.189641	0.0477538	0.193029	0.560958	0.733899	ADoutcome_binary
X-23782	-0.126859	0.183317	0.488926	0.715939	0.905899	0.92446	ADoutcome_binary
X-24027	0.128713	0.187241	0.491819	0.900541	0.907725	0.965379	ADoutcome_binary
X-24035	0.27989	0.219582	0.202435	0.0141827	0.742942	0.650691	ADoutcome_binary
X-24243	-0.584151	0.196933	0.00301458	0.49947	0.232377	0.847864	ADoutcome_binary
X-24257	0.0169688	0.186479	0.927496	0.177659	0.987799	0.727919	ADoutcome_binary
X-24337	0.00994669	0.188061	0.957819	0.0179301	0.995122	0.650691	ADoutcome_binary
X-24422	-0.131963	0.166463	0.427924	0.810391	0.870287	0.94174	ADoutcome_binary
X-24425	-0.0176387	0.175926	0.920136	0.633079	0.987649	0.886765	ADoutcome_binary
X-24728	-0.4604	0.209275	0.0278086	0.0252843	0.461036	0.650691	ADoutcome_binary
X-24807	0.317678	0.184828	0.0856545	0.0212081	0.606942	0.650691	ADoutcome_binary
X-24975	0.0716403	0.195514	0.714051	0.607733	0.954385	0.883973	ADoutcome_binary
X-25004	-0.0885656	0.19319	0.646638	0.326776	0.939327	0.770252	ADoutcome_binary
X-25028	0.258986	0.18534	0.162307	0.469193	0.730559	0.841783	ADoutcome_binary
X-25055	-0.190578	0.185198	0.303457	0.280395	0.789878	0.770252	ADoutcome_binary
X-25102	-0.117821	0.192908	0.541354	0.229481	0.912206	0.75554	ADoutcome_binary
X-25105	0.0319137	0.188453	0.865524	0.386601	0.979515	0.798741	ADoutcome_binary
X-25109	-0.210859	0.18611	0.257222	0.562639	0.784535	0.875603	ADoutcome_binary
X-25111	-0.0954216	0.174092	0.583616	0.792509	0.933418	0.939944	ADoutcome_binary
X-25180	-0.389774	0.2199	0.0763108	0.0953583	0.592704	0.650691	ADoutcome_binary
X-25244	-0.179458	0.187781	0.339237	0.380577	0.81153	0.797851	ADoutcome_binary
X-25422	0.253114	0.178282	0.155684	0.130905	0.727861	0.663299	ADoutcome_binary
X-25477	0.26728	0.204414	0.191029	0.349869	0.736376	0.78773	ADoutcome_binary
X-25563	0.00998347	0.176662	0.954934	0.118975	0.994658	0.663299	ADoutcome_binary
X-25670	0.0445155	0.186952	0.811794	0.0194627	0.971781	0.650691	ADoutcome_binary
X-25790	0.215591	0.191164	0.259411	0.87429	0.784535	0.950826	ADoutcome_binary
X-25794	0.0960758	0.201169	0.632943	0.566293	0.939327	0.875603	ADoutcome_binary
X-25837	0.243425	0.184346	0.186675	0.690962	0.736376	0.92015	ADoutcome_binary
X-25855	-0.325077	0.186165	0.0807796	0.049681	0.60055	0.650691	ADoutcome_binary
X-25936	0.093952	0.179797	0.601291	0.305842	0.939327	0.770252	ADoutcome_binary
X-25948	0.124704	0.196604	0.525891	0.215639	0.909237	0.740299	ADoutcome_binary
X-25950	0.0768104	0.191079	0.687697	0.0413711	0.939369	0.650691	ADoutcome_binary
X-25983	0.0949264	0.183791	0.605511	0.278793	0.939327	0.770252	ADoutcome_binary
X-25984	0.0821157	0.201141	0.68309	0.0870391	0.939327	0.650691	ADoutcome_binary
X-26008	0.0484787	0.199887	0.808369	0.539683	0.971113	0.869437	ADoutcome_binary
X-26106	-0.104799	0.191673	0.584544	0.281659	0.933418	0.770252	ADoutcome_binary
X-26108	0.362015	0.204459	0.0766282	0.038057	0.592704	0.650691	ADoutcome_binary
X-26127	-0.187845	0.186542	0.313942	0.588162	0.793163	0.883973	ADoutcome_binary
